# Trajectory and genetic correlation mapping of cross-disease risks following incident type 2 inflammatory diseases

**DOI:** 10.1101/2025.09.02.25334921

**Authors:** Yask Gupta, Henning Olbrich, Diamant Thaci, Philip Curman, Ralf J. Ludwig

## Abstract

Type 2 inflammatory diseases (T2IDs) such as atopic dermatitis (AD), asthma, food allergy, eosinophilic esophagitis (EoE), chronic sinusitis (CS), and others, are immune-mediated conditions that frequently co-occur across organ systems and contribute to substantial disease burden. While the atopic march has long served as a conceptual model for T2ID progression, it remains unclear whether this linear sequence captures the broader comorbidity structure of T2IDs. In this study, we systematically analyzed comorbidity patterns across nine T2IDs using two complementary methodological approaches: Large-scale real-world data (RWD) from over 129 million electronic health records and genome-wide genetic correlation, including data from three novel (asthma, chronic sinusitis and allergic rhinitis) metanalyses of genome-wide association studies. Retrospective matched cohort analyses revealed a highly interconnected disease network in which CS emerged as a central driver of downstream comorbidities, increasing the risk of multiple other T2IDs across diverse patient populations. AD, food allergy, and vasomotor and allergic rhinitis also showed strong cross-disease effects. Subgroup analyses uncovered notable age-, sex-, and race-specific disparities. Genetic correlation analyses supported shared heritability among many disease pairs and integration with RWD allowed to infer directionality. While some disease pairs showed discordant findings between genetic correlation and RWD, most associations aligned across both methodologies. Together, our results highlight that T2ID progression extends beyond the atopic march and is shaped by a complex and heterogeneous network of interactions. This work provides a data-driven framework to guide risk stratification, inform early preventive strategies, and prioritize upstream disease targets within the type 2 inflammatory spectrum.

## Supplement Tables for "Trajectory and genetic correlation mapping of cross-disease risks following incident type 2 inflammatory diseases"

### Sheet: Suppl Tab 1
	Cohort/Disease description	Inclusion: ICD-10-CM (description)	Exclusion: ICD-10-CM (description)
	CS	J33 ("Nasal polyp"), J32 ("Chronic sinusitis")	J30 ("Vasomotor and allergic rhinitis"), L20 ("Atopic dermatitis"), L28.1 ("Prurigo nodularis"), Z91.01 ("Food allergy status"), J44 ("Other chronic obstructive pulmonary disease"), J45 ("Asthma"), T78.0 ("Anaphylactic reaction due to food"), L12.0 ("Bullous pemphigoid"), L14 ("Bullous disorders in diseases classified elsewhere"), L12.9 ("Pemphigoid, unspecified"), L13 ("Other bullous disorders"), L12.3 ("Acquired epidermolysis bullosa"), L12.2 ("Chronic bullous disease of childhood"), L12.1 ("Cicatricial pemphigoid"), L12.8 ("Other pemphigoid"), L10 ("Pemphigus")
	AD	L20 ("Atopic dermatitis")	J30 ("Vasomotor and allergic rhinitis"), L28.1 ("Prurigo nodularis"), K20.0 ("Eosinophilic esophagitis"), J33 ("Nasal polyp"), J32 ("Chronic sinusitis"), Z91.01 ("Food allergy status"), J44 ("Other chronic obstructive pulmonary disease"), J45 ("Asthma"), T78.0 ("Anaphylactic reaction due to food"), L12.0 ("Bullous pemphigoid"), L14 ("Bullous disorders in diseases classified elsewhere"), L12.9 ("Pemphigoid, unspecified"), L13 ("Other bullous disorders"), L12.3 ("Acquired epidermolysis bullosa"), L12.2 ("Chronic bullous disease of childhood"), L12.1 ("Cicatricial pemphigoid"), L12.8 ("Other pemphigoid"), L10 ("Pemphigus")
	Food allergy	Z91.01 ("Food allergy status"), T78.0 ("Anaphylactic reaction due to food")	J30 ("Vasomotor and allergic rhinitis"), L20 ("Atopic dermatitis"), L28.1 ("Prurigo nodularis"), K20.0 ("Eosinophilic esophagitis"), J33 ("Nasal polyp"), J32 ("Chronic sinusitis"), J44 ("Other chronic obstructive pulmonary disease"), J45 ("Asthma"), L12.0 ("Bullous pemphigoid"), L14 ("Bullous disorders in diseases classified elsewhere"), L12.9 ("Pemphigoid, unspecified"), L13 ("Other bullous disorders"), L12.3 ("Acquired epidermolysis bullosa"), L12.2 ("Chronic bullous disease of childhood"), L12.1 ("Cicatricial pemphigoid"), L12.8 ("Other pemphigoid"), L10 ("Pemphigus")
	VMR/AR	J30 ("Vasomotor and allergic rhinitis")	L20 ("Atopic dermatitis"), L28.1 ("Prurigo nodularis"), K20.0 ("Eosinophilic esophagitis"), J33 ("Nasal polyp"), J32 ("Chronic sinusitis"), Z91.01 ("Food allergy status"), J44 ("Other chronic obstructive pulmonary disease"), J45 ("Asthma"), T78.0 ("Anaphylactic reaction due to food"), L12.0 ("Bullous pemphigoid"), L14 ("Bullous disorders in diseases classified elsewhere"), L12.9 ("Pemphigoid, unspecified"), L13 ("Other bullous disorders"), L12.3 ("Acquired epidermolysis bullosa"), L12.2 ("Chronic bullous disease of childhood"), L12.1 ("Cicatricial pemphigoid"), L12.8 ("Other pemphigoid"), L10 ("Pemphigus")
	PN	L28.1 ("Prurigo nodularis")	J30 ("Vasomotor and allergic rhinitis"), L20 ("Atopic dermatitis"), K20.0 ("Eosinophilic esophagitis"), J33 ("Nasal polyp"), J32 ("Chronic sinusitis"), Z91.01 ("Food allergy status"), J44 ("Other chronic obstructive pulmonary disease"), J45 ("Asthma"), T78.0 ("Anaphylactic reaction due to food"), L12.0 ("Bullous pemphigoid"), L14 ("Bullous disorders in diseases classified elsewhere"), L12.9 ("Pemphigoid, unspecified"), L13 ("Other bullous disorders"), L12.3 ("Acquired epidermolysis bullosa"), L12.2 ("Chronic bullous disease of childhood"), L12.1 ("Cicatricial pemphigoid"), L12.8 ("Other pemphigoid"), L10 ("Pemphigus")
	Asthma	J45 ("Asthma")	J30 ("Vasomotor and allergic rhinitis"), L20 ("Atopic dermatitis"), L28.1 ("Prurigo nodularis"), K20.0 ("Eosinophilic esophagitis"), J33 ("Nasal polyp"), J32 ("Chronic sinusitis"), Z91.01 ("Food allergy status"), J44 ("Other chronic obstructive pulmonary disease"), T78.0 ("Anaphylactic reaction due to food"), L12.0 ("Bullous pemphigoid"), L14 ("Bullous disorders in diseases classified elsewhere"), L12.9 ("Pemphigoid, unspecified"), L13 ("Other bullous disorders"), L12.3 ("Acquired epidermolysis bullosa"), L12.2 ("Chronic bullous disease of childhood"), L12.1 ("Cicatricial pemphigoid"), L12.8 ("Other pemphigoid"), L10 ("Pemphigus")
	EoE	K20.0 ("Eosinophilic esophagitis")	J30 ("Vasomotor and allergic rhinitis"), L20 ("Atopic dermatitis"), L28.1 ("Prurigo nodularis"), J33 ("Nasal polyp"), J32 ("Chronic sinusitis"), Z91.01 ("Food allergy status"), J44 ("Other chronic obstructive pulmonary disease"), J45 ("Asthma"), T78.0 ("Anaphylactic reaction due to food"), L12.0 ("Bullous pemphigoid"), L14 ("Bullous disorders in diseases classified elsewhere"), L12.9 ("Pemphigoid, unspecified"), L13 ("Other bullous disorders"), L12.3 ("Acquired epidermolysis bullosa"), L12.2 ("Chronic bullous disease of childhood"), L12.1 ("Cicatricial pemphigoid"), L12.8 ("Other pemphigoid"), L10 ("Pemphigus")
	COPD	J44 ("Other chronic obstructive pulmonary disease")	J30 ("Vasomotor and allergic rhinitis"), L20 ("Atopic dermatitis"), L28.1 ("Prurigo nodularis"), K20.0 ("Eosinophilic esophagitis"), J33 ("Nasal polyp"), J32 ("Chronic sinusitis"), Z91.01 ("Food allergy status"), J45 ("Asthma"), T78.0 ("Anaphylactic reaction due to food"), L12.0 ("Bullous pemphigoid"), L14 ("Bullous disorders in diseases classified elsewhere"), L12.9 ("Pemphigoid, unspecified"), L13 ("Other bullous disorders"), L12.3 ("Acquired epidermolysis bullosa"), L12.2 ("Chronic bullous disease of childhood"), L12.1 ("Cicatricial pemphigoid"), L12.8 ("Other pemphigoid"), L10 ("Pemphigus")
	BP	L12.0 ("Bullous pemphigoid")	J30 ("Vasomotor and allergic rhinitis"), L20 ("Atopic dermatitis"), L28.1 ("Prurigo nodularis"), K20.0 ("Eosinophilic esophagitis"), J33 ("Nasal polyp"), J32 ("Chronic sinusitis"), Z91.01 ("Food allergy status"), J44 ("Other chronic obstructive pulmonary disease"), J45 ("Asthma"), T78.0 ("Anaphylactic reaction due to food"), L14 ("Bullous disorders in diseases classified elsewhere"), L12.9 ("Pemphigoid, unspecified"), L13 ("Other bullous disorders"), L12.3 ("Acquired epidermolysis bullosa"), L12.2 ("Chronic bullous disease of childhood"), L12.1 ("Cicatricial pemphigoid"), L12.8 ("Other pemphigoid"), L10 ("Pemphigus")
	Non-T2ID controls	Z00 ("Encounter for general examination without complaint, suspected or reported diagnosis")	J30 ("Vasomotor and allergic rhinitis"), L20 ("Atopic dermatitis"), L28.1 ("Prurigo nodularis"), K20.0 ("Eosinophilic esophagitis"), J33 ("Nasal polyp"), J32 ("Chronic sinusitis"), Z91.01 ("Food allergy status"), J44 ("Other chronic obstructive pulmonary disease"), J45 ("Asthma"), T78.0 ("Anaphylactic reaction due to food"), L12.0 ("Bullous pemphigoid"), L14 ("Bullous disorders in diseases classified elsewhere"), L12.9 ("Pemphigoid, unspecified"), L13 ("Other bullous disorders"), L12.3 ("Acquired epidermolysis bullosa"), L12.2 ("Chronic bullous disease of childhood"), L12.1 ("Cicatricial pemphigoid"), L12.8 ("Other pemphigoid"), L10 ("Pemphigus")

### Sheet: Suppl Tab 2
Baseline characteristics: CS
Characteristic	Before PSM						After PSM
	cases		controls		p-value	SMD	cases		controls		p-value	SMD
Age at Index (mean ± SD)	42.7414	21.8198	35.5531	24.6365	0	0.3089	42.7414	21.8198	42.7419	21.8195	0.983752	2.24271e-05
	n =	%	n =	%			n =	%	n =	%
Total	1649126	1	13058833	1			1649126	1	1649126	1
White	1152159	0.69865	7475218	0.57243	0	0.264548	1152159	0.69865	1152149	0.69864	0.990425	1.32154e-05
Female	917562	0.55639	6541309	0.50091	0	0.111319	917562	0.55639	917567	0.5564	0.995578	6.10276e-06
Black or African American	153333	0.09298	1777749	0.13613	0	0.135814	153333	0.09298	165301	0.10024	0	0.0245673
Hispanic or Latino	110618	0.06708	1449552	0.111	0	0.154691	110618	0.06708	156440	0.09486	0	0.10199
Asian	42461	0.02575	575755	0.04409	0	0.10004	42461	0.02575	53236	0.03228	0	0.0389343
Overweight and obesity (E66)	152470	0.09246	710744	0.05443	0	0.146172	152470	0.09246	152463	0.09245	0.989383	1.46538e-05
Nicotine dependence (F17)	98335	0.05963	390090	0.02987	0	0.144297	98335	0.05963	98332	0.05963	0.994434	7.68234e-06
Persons with potential health hazards related to socioeconomic and psychosocial circumstances (Z55-65)	24416	0.01481	141209	0.01081	0	0.0355065	24416	0.01481	24412	0.0148	0.985449	2.00841e-05

### Sheet: Suppl Tab 3
Baseline characteristics: AD
Characteristic	Before PSM						After PSM
	cases		controls		p-value	SMD	cases		controls		p-value	SMD
Age at Index (mean ± SD)	16.3332	22.6731	35.5155	24.6746	0	0.809549	16.3357	22.6743	16.355	22.6694	0.606717	0.000850161
	n =	%	n =	%			n =	%	n =	%
Total	733369	1	12764742	1			733240	1	733240	1
White	375167	0.51157	6387892	0.50043	0	0.0222709	375091	0.51155	375326	0.51187	0.697852	0.000641167
Female	323307	0.44085	7257640	0.56857	0	0.257556	323307	0.44093	323258	0.44086	0.935046	0.000134597
Black or African American	155688	0.21229	1746934	0.13686	0	0.19971	155615	0.21223	139478	0.19022	0	0.0549145
Hispanic or Latino	116725	0.15916	1432841	0.11225	0	0.137304	116689	0.15914	116391	0.15874	0.500913	0.00111158
Asian	48448	0.06606	564827	0.04425	0	0.0956624	48443	0.06607	37853	0.05162	0	0.0613998
Overweight and obesity (E66)	35167	0.04795	693427	0.05432	0	0.0289252	35079	0.04784	35296	0.04814	0.40183	0.00138459
Nicotine dependence (F17)	16111	0.02197	137875	0.0108	0	0.0880506	15982	0.0218	16469	0.02246	0.00625993	0.0045151
Persons with potential health hazards related to socioeconomic and psychosocial circumstances (Z55-65)	13825	0.01885	376818	0.02952	0	0.0694891	13825	0.01885	13992	0.01908	0.312051	0.0016696

### Sheet: Suppl Tab 4
Baseline characteristics: Food allergy
Characteristic	Before PSM						After PSM
	cases		controls		p-value	SMD	cases		controls		p-value	SMD
Age at Index (mean ± SD)	26.8291	25.4593	35.5531	24.6365	0	0.348243	26.8292	25.4593	26.8294	25.4591	0.9962	1.03129e-05
	n =	%	n =	%			n =	%	n =	%
Total	426575	1	13058833	1			426574	1	426574	1
White	242837	0.56927	7475218	0.57243	4.16378e-05	0.00637367	242836	0.56927	242835	0.56927	0.998255	4.73417e-06
Female	233439	0.54724	6541309	0.50091	0	0.0928666	233438	0.54724	233438	0.54724	1	0
Black or African American	67219	0.15758	1777749	0.13613	0	0.0606121	67219	0.15758	62739	0.14708	1.6115e-41	0.0292299
Hispanic or Latino	41955	0.09835	1449552	0.111	0	0.0413252	41955	0.09835	57804	0.13551	0	0.115817
Asian	24604	0.05768	575755	0.04409	0	0.0618638	24604	0.05768	18122	0.04248	0	0.0697109
Overweight and obesity (E66)	30284	0.07099	710744	0.05443	0	0.0683746	30283	0.07099	30283	0.07099	1	0
Nicotine dependence (F17)	18608	0.04362	390090	0.02987	0	0.0731336	18607	0.04362	18606	0.04362	0.995771	1.14777e-05
Persons with potential health hazards related to socioeconomic and psychosocial circumstances (Z55-65)	9683	0.0227	141209	0.01081	0	0.0927013	9682	0.0227	9686	0.02271	0.976806	6.29538e-05

### Sheet: Suppl Tab 5
Baseline characteristics: VMR/AR
Characteristic	Before PSM						After PSM
	cases		controls		p-value	SMD	cases		controls		p-value	SMD
Age at Index (mean ± SD)	37.2702	24.1024	35.5531	24.6365	0	0.0704604	37.2702	24.1024	37.4855	24.0872	8.56368e-31	0.00893236
	n =	%	n =	%			n =	%	n =	%
Total	3336609	1	13058833	1			3336609	1	3336609	1
White	2007799	0.60175	7475218	0.57243	0	0.0595811	2007799	0.60175	2007993	0.60181	0.878075	0.000118772
Female	1839871	0.55142	6541309	0.50091	0	0.101286	1839871	0.55142	1837266	0.55064	0.0426195	0.00156966
Black or African American	489615	0.14674	1777749	0.13613	0	0.0304406	489615	0.14674	443558	0.13294	0	0.0398082
Hispanic or Latino	402864	0.12074	1449552	0.111	0	0.0304309	402864	0.12074	357688	0.1072	0	0.0426167
Asian	134976	0.04045	575755	0.04409	0	0.018073	134976	0.04045	136986	0.04106	8.30955e-05	0.00304677
Overweight and obesity (E66)	323607	0.09699	710744	0.05443	0	0.161415	323607	0.09699	319738	0.09583	3.88586e-07	0.00392874
Nicotine dependence (F17)	120880	0.03623	390090	0.02987	0	0.0355639	120880	0.03623	124214	0.03723	6.80981e-12	0.00531237
Persons with potential health hazards related to socioeconomic and psychosocial circumstances (Z55-65)	63357	0.01899	141209	0.01081	0	0.0675145	63357	0.01899	65948	0.01976	3.43183e-13	0.00563343

### Sheet: Suppl Tab 6
Baseline characteristics: PN
Characteristic	Before PSM						After PSM
	cases		controls		p-value	SMD	cases		controls		p-value	SMD
Age at Index (mean ± SD)	54.6876	17.8469	35.5531	24.6365	0	0.889513	54.6876	17.8469	54.6876	17.8469	1	0
	n =	%	n =	%			n =	%	n =	%
Total	71694	1	13058833	1			71694	1	71694	1
White	42555	0.59356	7475218	0.57243	3.74658e-30	0.0428808	42555	0.59356	42556	0.59358	0.99571	2.83981e-05
Female	36292	0.50621	6541309	0.50091	0.0046771	0.0105929	36292	0.50621	36293	0.50622	0.995786	2.78985e-05
Black or African American	8742	0.12193	1777749	0.13613	1.98824e-28	0.0423643	8742	0.12193	9800	0.13669	8.30793e-17	0.0439901
Hispanic or Latino	4527	0.06314	1449552	0.111	0	0.17036	4527	0.06314	5062	0.07061	1.55086e-08	0.0298758
Asian	2614	0.03646	575755	0.04409	3.16848e-23	0.0388103	2614	0.03646	2997	0.0418	1.8272e-07	0.0275525
Overweight and obesity (E66)	9449	0.1318	710744	0.05443	0	0.268644	9449	0.1318	9450	0.13181	0.993771	4.1233e-05
Nicotine dependence (F17)	5449	0.076	390090	0.02987	0	0.207131	5449	0.076	5449	0.076	1	0
Persons with potential health hazards related to socioeconomic and psychosocial circumstances (Z55-65)	1598	0.02229	141209	0.01081	0	0.0900398	1598	0.02229	1597	0.02228	0.985725	9.44999e-05

### Sheet: Suppl Tab 7
Baseline characteristics: Asthma
Characteristic	Before PSM						After PSM
	cases		controls		p-value	SMD	cases		controls		p-value	SMD
Age at Index (mean ± SD)	34.0446	22.8752	35.5531	24.6365	0	0.0634554	34.0446	22.8752	34.0923	22.8734	0.00294726	0.0020871
	n =	%	n =	%			n =	%	n =	%
Total	4058716	1	13058833	1			4058716	1	4058716	1
White	2319339	0.57145	6541309	0.50091	0	0.141797	2319339	0.57145	2319699	0.57154	0.798465	0.000179238
Female	2198633	0.54171	7475218	0.57243	0	0.061873	2198633	0.54171	2199076	0.54182	0.754991	0.000219061
Black or African American	796046	0.19613	1777749	0.13613	0	0.161726	796046	0.19613	609624	0.1502	0	0.12161
Hispanic or Latino	451290	0.11119	1449552	0.111	0.29062	0.000600437	451290	0.11119	450151	0.11091	0.203239	0.000893176
Asian	128306	0.03161	575755	0.04409	0	0.0654151	128306	0.03161	198866	0.049	0	0.0884808
Overweight and obesity (E66)	259292	0.06389	710744	0.05443	0	0.0401025	259292	0.06389	258075	0.06359	0.0803592	0.00122748
Nicotine dependence (F17)	159859	0.03939	390090	0.02987	0	0.0520573	159859	0.03939	162055	0.03993	7.82934e-05	0.00277249
Persons with potential health hazards related to socioeconomic and psychosocial circumstances (Z55-65)	50541	0.01245	141209	0.01081	0	0.0152874	50541	0.01245	51853	0.01278	3.68763e-05	0.0028965

### Sheet: Suppl Tab 8
Baseline characteristics: EoE
Characteristic	Before PSM						After PSM
	cases		controls		p-value	SMD	cases		controls		p-value	SMD
Age at Index (mean ± SD)	35.377	20.5043	35.5531	24.6365	0.0651491	0.00776878	35.377	20.5043	35.3763	20.5038	0.994891	3.50334e-05
	n =	%	n =	%			n =	%	n =	%
Total	66822	1	13058833	1			66822	1	66822	1
White	50830	0.76068	7475218	0.57243	0	0.407512	50830	0.76068	50829	0.76066	0.994885	3.50739e-05
Female	24228	0.36258	6541309	0.50091	0	0.282049	24228	0.36258	24227	0.36256	0.99546	3.11293e-05
Black or African American	3210	0.04804	1449552	0.111	0	0.234318	3210	0.04804	7189	0.10758	0	0.223678
Hispanic or Latino	3070	0.04594	1777749	0.13613	0	0.317454	3070	0.04594	4820	0.07213	0	0.111286
Asian	1067	0.01597	575755	0.04409	0	0.165337	1067	0.01597	1656	0.02478	3.98817e-30	0.0624206
Overweight and obesity (E66)	5250	0.07857	710744	0.05443	0	0.0970066	5250	0.07857	5250	0.07857	1	0
Nicotine dependence (F17)	2170	0.03247	390090	0.02987	8.10989e-05	0.0149764	2170	0.03247	2168	0.03244	0.975372	0.000168891
Persons with potential health hazards related to socioeconomic and psychosocial circumstances (Z55-65)	925	0.01384	141209	0.01081	4.44392e-14	0.0274569	925	0.01384	925	0.01384	1	0

### Sheet: Suppl Tab 9
Baseline characteristics: COPD
Characteristic	Before PSM						After PSM
	cases		controls		p-value	SMD	cases		controls		p-value	SMD
Age at Index (mean ± SD)	67.2643	12.6779	35.5531	24.6365	0	1.61859	67.0506	12.7017	67.549	13.0219	0	0.0387424
	n =	%	n =	%			n =	%	n =	%
Total	1947926	1	13058833	1			1906021	1	1906021	1
White	1380944	0.70893	7475218	0.57243	0	0.287424	1346391	0.70639	1340276	0.70318	6.59105e-12	0.00703353
Female	875704	0.44956	6541309	0.50091	0	0.10297	861133	0.4518	860178	0.4513	0.325663	0.00100683
Black or African American	192777	0.09897	1777749	0.13613	0	0.115596	190470	0.09993	180858	0.09489	0	0.0170081
Hispanic or Latino	60208	0.03091	1449552	0.111	0	0.315814	58988	0.03095	81087	0.04254	0	0.0616565
Asian	32484	0.01668	575755	0.04409	0	0.160226	31798	0.01668	53435	0.02803	0	0.0768378
Overweight and obesity (E66)	290888	0.14933	390090	0.02987	0	0.427721	251852	0.13213	210232	0.1103	0	0.0669414
Nicotine dependence (F17)	151759	0.07791	710744	0.05443	0	0.0945711	148129	0.07772	145458	0.07631	2.88093e-07	0.00525607
Persons with potential health hazards related to socioeconomic and psychosocial circumstances (Z55-65)	25073	0.01287	141209	0.01081	0	0.0190285	24278	0.01274	23516	0.01234	0.000452197	0.00359302

### Sheet: Suppl Tab 10
Baseline characteristics: BP
Characteristic	Before PSM						After PSM
	cases		controls		p-value	SMD	cases		controls		p-value	SMD
Age at Index (mean ± SD)	74.2693	13.9624	35.5531	24.6365	0	1.93351	74.2693	13.9624	74.2702	13.9585	0.996983	6.65509e-05
	n =	%	n =	%			n =	%	n =	%
Total	6458	1	13058833	1			6458	1	6458	1
White	4119	0.63781	7475218	0.57243	2.43738e-26	0.134065	4119	0.63781	4123	0.63843	0.941613	0.00128893
Female	3246	0.50263	6541309	0.50091	0.782048	0.00344344	3246	0.50263	3249	0.5031	0.957895	0.000929096
Black or African American	586	0.09074	1777749	0.13613	2.03578e-26	0.143509	586	0.09074	675	0.10452	0.00832987	0.0464433
Hispanic or Latino	345	0.05342	575755	0.04409	0.000259987	0.0433466	345	0.05342	231	0.03577	1.17626e-06	0.085598
Asian	213	0.03298	1449552	0.111	0	0.305343	213	0.03298	251	0.03887	0.0723875	0.031622
Overweight and obesity (E66)	602	0.09322	710744	0.05443	6.2e-43	0.148763	602	0.09322	600	0.09291	0.951698	0.001066
Nicotine dependence (F17)	252	0.03902	390090	0.02987	1.57548e-05	0.0501856	252	0.03902	251	0.03887	0.963723	0.000800401
Persons with potential health hazards related to socioeconomic and psychosocial circumstances (Z55-65)	98	0.01517	141209	0.01081	0.000704215	0.0385213	98	0.01517	99	0.01533	0.942764	0.00126349

### Sheet: Suppl Tab 11
KM-Analysis: CS
Analysis/Strata	Outcome	# (cases)	% (cases)	# (controls)	% (controls)	p-value	HR	HR (95%-CI lower limit)	HR (95%-CI upper limit)
Primary	BP	1649126	0.0100053	1649126	0.00569999	0.00173153	1.49608	1.16082	1.92817
Primary	PN	1649126	0.169423	1649126	0.0639126	2.36833e-129	2.34004	2.17979	2.51207
Primary	Asthma	1649126	5.83121	1649126	1.76493	0	3.1176	3.07697	3.15877
Primary	Food allergy	1649126	0.66605	1649126	0.270082	0	2.22083	2.14475	2.29961
Primary	COPD	1649126	2.45694	1649126	1.0947	0	2.04261	2.00706	2.07879
Primary	AR	1649126	10.2451	1649126	2.47628	0	4.0521	4.00853	4.09614
Primary	EoE	1649126	0.152566	1649126	0.0528159	8.68311e-134	2.54671	2.35762	2.75096
Primary	AD	1649126	0.905328	1649126	0.287061	0	2.85026	2.75849	2.94507
S1	BP	1652818	0.011435	1652814	0.00568727	2.01195e-05	1.70407	1.32992	2.18348
S1	PN	1652694	0.152236	1652745	0.0511271	1.72064e-138	2.61357	2.41732	2.82576
S1	Asthma	1642267	5.48084	1648481	1.59547	0	3.2215	3.17751	3.2661
S1	Food allergy	1651931	0.75209	1652060	0.286128	0	2.34013	2.26292	2.41996
S1	COPD	1648884	2.40787	1650422	1.02628	0	2.11522	2.07745	2.15367
S1	VMR/AR	1629878	9.18866	1648128	2.1178	0	4.21781	4.16894	4.26725
S1	EoE	1652699	0.147577	1652729	0.0534873	4.47572e-119	2.41973	2.24023	2.61361
S1	AD	1651780	0.922157	1652331	0.281118	0	2.96043	2.86536	3.05865
S2	BP	209866	0.0171538	209866	0.00810041	0.397308	1.2832	0.71928	2.28923
S2	PN	209866	0.196316	209866	0.0871985	4.36574e-05	1.43691	1.20651	1.71131
S2	Asthma	209866	5.34103	209866	2.03273	1.70426e-222	1.76265	1.70142	1.82607
S2	Food allergy	209866	0.690441	209866	0.308292	6.0585e-15	1.44518	1.31683	1.58604
S2	COPD	209866	2.382	209866	1.26414	1.11255e-17	1.22879	1.17208	1.28824
S2	VMR/AR	209866	11.1466	209866	2.67695	0	2.88932	2.80629	2.9748
S2	EoE	209866	0.177732	209866	0.0652797	2.51349e-08	1.73616	1.42649	2.11306
S2	AD	209866	0.919634	209866	0.353082	3.82309e-33	1.67264	1.53638	1.82098
S3	BP	211403	0.016083	211403	0.00898757	0.54797	1.18893	0.675591	2.09233
S3	PN	211403	0.161303	211403	0.0728466	3.69342e-05	1.49254	1.23245	1.80751
S3	Asthma	211403	5.09217	211403	2.29278	3.27109e-180	1.63681	1.58198	1.69354
S3	Food allergy	211403	0.578043	211403	0.317403	1.18847e-07	1.29096	1.17423	1.4193
S3	COPD	211403	2.29609	211403	1.42808	9.71479e-09	1.14306	1.09197	1.19654
S3	VMR/AR	211403	10.6375	211403	2.92238	0	2.77844	2.70111	2.85799
S3	EoE	211403	0.17644	211403	0.0577097	1.00938e-12	2.07838	1.69229	2.55254
S3	AD	211403	0.858077	211403	0.345785	3.59339e-36	1.72768	1.58473	1.88353
Adult	BP	1417729	0.0113562	1417729	0.00627765	0.000304721	1.60509	1.2386	2.08002
Adult	PN	1417729	0.204552	1417729	0.0790701	4.00798e-140	2.36441	2.20677	2.53332
Adult	Asthma	1417729	5.50514	1417729	1.80338	0	2.95034	2.90894	2.99232
Adult	Food allergy	1417729	0.674106	1417729	0.306053	0	2.03492	1.96313	2.10933
Adult	COPD	1417729	2.8236	1417729	1.31097	0	2.02009	1.98522	2.05557
Adult	VMR/AR	1417729	9.71871	1417729	2.48066	0	3.93342	3.88762	3.97975
Adult	EoE	1417729	0.157788	1417729	0.0621416	3.17228e-105	2.32203	2.14772	2.5105
Adult	AD	1417729	0.712689	1417729	0.282141	0	2.32247	2.23889	2.40916
Childhood	BP	163866	0.00610255	163866	0.00610255	0.291487	0.315512	0.0327958	3.03539
Childhood	PN	163866	0.0341743	163866	0.0152564	0.00745719	1.88534	1.17572	3.02327
Childhood	Asthma	163866	11.0456	163866	3.24717	0	3.23896	3.14141	3.33954
Childhood	Food allergy	163866	1.49695	163866	0.677993	6.98184e-75	1.91904	1.78751	2.06026
Childhood	COPD	163866	0.112897	163866	0.0244102	1.3496e-17	3.97544	2.82324	5.59787
Childhood	VMR/AR	163866	17.748	163866	5.189	0	3.42022	3.33854	3.50389
Childhood	EoE	163866	0.21542	163866	0.0768921	4.34199e-17	2.33556	1.90502	2.86341
Childhood	AD	163866	2.92617	163866	0.925756	2.93081e-301	2.84626	2.68642	3.01562
Female	BP	991112	0.0114013	991112	0.00565022	0.000660952	1.73447	1.2583	2.39082
Female	PN	991112	0.184036	991112	0.0676008	4.1914e-90	2.41599	2.21096	2.64002
Female	Asthma	991112	6.75171	991112	2.12388	0	3.0382	2.99147	3.08566
Female	Food allergy	991112	0.816457	991112	0.333666	0	2.22318	2.13492	2.31508
Female	COPD	991112	2.51758	991112	1.06436	0	2.16608	2.11727	2.21602
Female	VMR/AR	991112	11.5391	991112	2.86426	0	4.01678	3.9649	4.06934
Female	EoE	991112	0.137018	991112	0.0487331	1.3161e-70	2.48702	2.24137	2.75958
Female	AD	991112	1.11693	991112	0.374932	0	2.71026	2.61127	2.81299
Male	BP	715006	0.0117482	715006	0.00531464	0.000579298	1.93843	1.32055	2.84541
Male	PN	715006	0.163076	715006	0.0710484	4.96978e-44	2.06532	1.86063	2.29253
Male	Asthma	715006	4.83814	715006	1.41733	0	3.27773	3.20592	3.35115
Male	Food allergy	715006	0.569226	715006	0.229648	4.37168e-185	2.28401	2.15665	2.4189
Male	COPD	715006	2.77746	715006	1.30377	0	1.98015	1.93196	2.02954
Male	VMR/AR	715006	9.52873	715006	2.17313	0	4.38512	4.30935	4.46222
Male	EoE	715006	0.200138	715006	0.0755238	4.18233e-70	2.38228	2.15744	2.63056
Male	AD	715006	0.997334	715006	0.280837	0	3.29003	3.13092	3.45722
White	BP	1274332	0.0123202	1274332	0.0054146	1.19892e-06	1.99169	1.49992	2.64469
White	PN	1274332	0.182762	1274332	0.069762	3.23731e-113	2.37676	2.19978	2.56799
White	Asthma	1274332	5.85577	1274332	1.83398	0	3.09721	3.05201	3.14308
White	Food allergy	1274332	0.680043	1274332	0.275674	0	2.29159	2.20339	2.38333
White	COPD	1274332	2.9242	1274332	1.27141	0	2.15809	2.1186	2.19831
White	VMR/AR	1274332	10.7088	1274332	2.58881	0	4.18273	4.13273	4.23334
White	EoE	1274332	0.194141	1274332	0.0718023	9.16779e-128	2.46241	2.28234	2.65669
White	AD	1274332	0.964584	1274332	0.307612	0	2.91708	2.81396	3.02398
Black	BP	97151	0.0113226	97151	0.0102933	0.0952704	2.55851	0.814445	8.03735
Black	PN	97151	0.244979	97151	0.0895513	2.23104e-15	2.60384	2.03663	3.32903
Black	Asthma	97151	8.59178	97151	2.85638	0	3.08061	2.9511	3.21581
Black	Food allergy	97151	1.14873	97151	0.450845	1.36567e-61	2.46721	2.209	2.75561
Black	COPD	97151	2.62787	97151	1.29077	1.88076e-90	1.97862	1.84927	2.11702
Black	VMR/AR	97151	14.426	97151	3.75807	0	4.13729	3.98932	4.29075
Black	EoE	97151	0.0669062	97151	0.0174985	4.15825e-07	3.62751	2.12642	6.18828
Black	AD	97151	1.7128	97151	0.551718	7.78705e-122	3.02985	2.74875	3.33969
Hispanic	BP	118761	0.00842027	118761	0.00842027	0.10117	0.346342	0.0918036	1.30662
Hispanic	PN	118761	0.107779	118761	0.0682042	0.00802884	1.45442	1.10078	1.92167
Hispanic	Asthma	118761	6.9964	118761	2.00066	0	3.45746	3.30331	3.6188
Hispanic	Food allergy	118761	0.738458	118761	0.279553	7.9573e-48	2.47389	2.18016	2.80719
Hispanic	COPD	118761	1.3523	118761	0.545634	1.95623e-77	2.32228	2.11967	2.54426
Hispanic	VMR/AR	118761	11.7446	118761	3.38158	0	3.56929	3.44617	3.69681
Hispanic	EoE	118761	0.0951491	118761	0.0345231	1.06818e-07	2.548	1.78199	3.64329
Hispanic	AD	118761	1.2622	118761	0.390701	1.70902e-108	3.05693	2.75448	3.3926

### Sheet: Suppl Tab 12
KM-Analysis: AD
Analysis/Strata	Outcome	# (cases)	% (cases)	# (controls)	% (controls)	p-value	HR	HR (95%-CI lower limit)	HR (95%-CI upper limit)
Primary	BP	733240	0.0129562	733240	0.00136381	2.20095e-18	15.4938	6.78956	35.3568
Primary	PN	733240	0.229938	733240	0.0271398	3.8366e-248	8.24407	7.1175	9.54895
Primary	Asthma	733240	6.70135	733240	1.98803	0	3.43413	3.37121	3.49822
Primary	Food allergy	733240	2.10586	733240	0.417871	0	4.95594	4.76747	5.15186
Primary	COPD	733240	0.634172	733240	0.369592	2.6496e-101	1.66727	1.59008	1.7482
Primary	VMR/AR	733240	10.0241	733240	2.5401	0	4.15887	4.0925	4.22631
Primary	EoE	733240	0.11947	733240	0.0395505	3.46353e-61	2.90914	2.5471	3.32262
Primary	CS	733240	2.35925	733240	0.793055	0	2.93857	2.85251	3.02722
S1	BP	781335	0.0112628	781342	0.00217574	4.65527e-12	5.16465	3.07261	8.6811
S1	PN	781261	0.203773	781338	0.0218855	2.88276e-249	9.26093	7.90946	10.8433
S1	Asthma	780100	6.6662	780528	1.9	0	3.6664	3.60008	3.73393
S1	Food allergy	780627	2.09421	780964	0.392976	0	5.35794	5.15526	5.5686
S1	COPD	781210	0.667554	781172	0.376742	2.90907e-138	1.76754	1.68941	1.84927
S1	VMR/AR	779768	9.9613	780519	2.31846	0	4.64958	4.57491	4.72546
S1	EoE	781314	0.117366	781331	0.038652	1.43121e-68	3.01827	2.65009	3.4376
S1	CS	780985	2.52489	781132	0.857089	0	2.9848	2.90341	3.06848
S2	BP	205203	0.02729	205203	0.00487322	1.3973e-11	10.3656	4.46383	24.0704
S2	PN	205203	0.330892	205203	0.0409351	1.0216e-123	9.42745	7.51334	11.8292
S2	Asthma	205203	5.76454	205203	2.39032	0	2.90716	2.8117	3.00586
S2	Food allergy	205203	1.31821	205203	0.411787	1.01451e-282	3.75129	3.47187	4.0532
S2	COPD	205203	0.982442	205203	0.725623	8.27719e-44	1.6021	1.49805	1.71339
S2	VMR/AR	205203	8.54812	205203	2.89372	0	3.68698	3.57965	3.79752
S2	EoE	205203	0.131577	205203	0.0584787	1.18451e-21	2.74477	2.21214	3.40564
S2	CS	205203	3.02335	205203	1.28556	0	2.81115	2.68562	2.94255
S3	BP	103286	0.00968185	103286	0.00968185	0.0102987	9.21281	1.16677	72.7445
S3	PN	103286	0.207192	103286	0.0358229	4.1975e-31	6.11806	4.31424	8.67609
S3	Asthma	103286	4.46237	103286	2.9336	3.99413e-92	1.60389	1.53193	1.67924
S3	Food allergy	103286	1.34675	103286	0.652557	3.84936e-63	2.15817	1.96827	2.36639
S3	COPD	103286	0.417288	103286	0.639971	4.12967e-10	0.68049	0.60265	0.768383
S3	VMR/AR	103286	6.46361	103286	2.95684	0	2.37512	2.2754	2.4792
S3	EoE	103286	0.0852003	103286	0.0639002	0.042521	1.39013	1.00973	1.91383
S3	CS	103286	1.53264	103286	1.12406	9.12374e-21	1.43294	1.32828	1.54586
Adult	BP	234464	0.0324144	234464	0.00469155	2.43866e-12	6.96841	3.70262	13.1147
Adult	PN	234464	0.663215	234464	0.0729323	2.06254e-247	9.22468	7.87698	10.803
Adult	Asthma	234464	4.40622	234464	1.83397	0	2.50007	2.41265	2.59066
Adult	Food allergy	234464	0.64189	234464	0.322438	2.79593e-58	2.02052	1.85138	2.20512
Adult	COPD	234464	1.81094	234464	1.1763	3.09749e-78	1.57523	1.50145	1.65264
Adult	VMR/AR	234464	6.79209	234464	2.41786	0	2.98677	2.89753	3.07876
Adult	EoE	234464	0.151836	234464	0.0477685	2.35478e-30	3.23209	2.61339	3.99726
Adult	CS	234464	3.37664	234464	1.43007	0	2.45501	2.35778	2.55625
Childhood	BP	349034	0.00286505	349034	0.00286505	0.533431	2.10744	0.191036	23.2485
Childhood	PN	349034	0.0653231	349034	0.0108872	1.21046e-33	6.33376	4.49237	8.92991
Childhood	Asthma	349034	7.55628	349034	2.66478	0	3.12141	3.04845	3.1961
Childhood	Food allergy	349034	2.1889	349034	0.563269	0	4.12678	3.92717	4.33654
Childhood	COPD	349034	0.0389647	349034	0.0160443	1.39489e-09	2.52982	1.85314	3.45358
Childhood	VMR/AR	349034	11.5843	349034	4.0317	0	3.29179	3.22919	3.35561
Childhood	EoE	349034	0.119759	349034	0.0489924	2.98122e-27	2.57622	2.15618	3.07808
Childhood	CS	349034	1.96084	349034	0.974977	3.15992e-300	2.13571	2.04966	2.22538
Female	BP	370568	0.0143024	370568	0.00269856	5.94656e-09	6.72633	3.19776	14.1485
Female	PN	370568	0.225869	370568	0.0240172	1.68621e-134	9.47555	7.61522	11.7904
Female	Asthma	370568	6.16918	370568	2.01232	0	3.22987	3.14649	3.31546
Female	Food allergy	370568	1.96131	370568	0.437437	0	4.559	4.31997	4.81125
Female	COPD	370568	0.632003	370568	0.345146	1.85901e-73	1.86037	1.73774	1.99166
Female	VMR/AR	370568	10.0726	370568	2.63433	0	4.18037	4.08817	4.27464
Female	EoE	370568	0.0847348	370568	0.0304937	2.10141e-22	2.78446	2.24531	3.45306
Female	CS	370568	2.81811	370568	0.945306	0	3.07516	2.95965	3.19519
Male	BP	284571	0.0101908	284571	0.00351406	6.07143e-05	5.59195	2.16459	14.4461
Male	PN	284571	0.165512	284571	0.0189759	1.60434e-70	8.38898	6.33007	11.1176
Male	Asthma	284571	8.08937	284571	2.10563	0	3.91233	3.80266	4.02515
Male	Food allergy	284571	2.58881	284571	0.4997	0	5.05836	4.77918	5.35385
Male	COPD	284571	0.611798	284571	0.343324	3.00257e-42	1.7127	1.58361	1.8523
Male	VMR/AR	284571	11.763	284571	2.56526	0	4.8536	4.73221	4.97812
Male	EoE	284571	0.155322	284571	0.0516567	3.04801e-31	2.87833	2.38827	3.46895
Male	CS	284571	2.57229	284571	0.757983	0	3.32555	3.16962	3.48915
White	BP	337469	0.0154088	337469	0.00296324	1.31739e-10	13.0387	4.71587	36.0499
White	PN	337469	0.26758	337469	0.0322993	5.59829e-139	8.35666	6.85045	10.1941
White	Asthma	337469	6.36858	337469	2.08078	0	3.21533	3.12985	3.30315
White	Food allergy	337469	2.00196	337469	0.448041	0	4.54328	4.29687	4.80383
White	COPD	337469	1.01491	337469	0.577238	4.34237e-94	1.77898	1.68272	1.88075
White	VMR/AR	337469	10.4015	337469	2.88827	0	3.92628	3.83912	4.01543
White	EoE	337469	0.180461	337469	0.0651912	2.09463e-42	2.79487	2.39552	3.2608
White	CS	337469	3.49632	337469	1.18322	0	3.05757	2.94978	3.1693
Black	BP	176932	0.0101734	176932	0	3.56419e-05
Black	PN	176932	0.211381	176932	0.0231727	9.19671e-55	8.46447	6.13099	11.6861
Black	Asthma	176932	9.98519	176932	2.9305	0	3.38115	3.27807	3.48747
Black	Food allergy	176932	2.62191	176932	0.579319	0	4.247	3.96913	4.54431
Black	COPD	176932	0.506974	176932	0.295594	5.62837e-17	1.57937	1.41781	1.75934
Black	VMR/AR	176932	13.7041	176932	3.19275	0	4.40381	4.2781	4.53322
Black	EoE	176932	0.080822	176932	0.0276943	1.18109e-09	2.63739	1.90599	3.64946
Black	CS	176932	1.97703	176932	0.640359	2.92146e-233	2.89872	2.71081	3.09965
Hispanic	BP	70339	0.0142169	70339	0	0.159016
Hispanic	PN	70339	0.133639	70339	0.0213253	5.4558e-14	6.21357	3.60284	10.7161
Hispanic	Asthma	70339	7.33448	70339	2.05292	0	3.72844	3.51704	3.95255
Hispanic	Food allergy	70339	1.77426	70339	0.308506	4.30864e-159	5.73426	4.96438	6.62353
Hispanic	COPD	70339	0.193349	70339	0.0966747	2.93112e-06	1.97647	1.47722	2.64446
Hispanic	VMR/AR	70339	13.2899	70339	3.50019	0	4.16131	3.98046	4.35037
Hispanic	EoE	70339	0.0611325	70339	0.0170602	3.12865e-05	3.56846	1.88169	6.76728
Hispanic	CS	70339	1.78564	70339	0.503277	6.30974e-112	3.54948	3.15451	3.99389

### Sheet: Suppl Tab 13
KM-Analysis: Food allergy
Analysis/Strata	Outcome	# (cases)	% (cases)	# (controls)	% (controls)	p-value	HR	HR (95%-CI lower limit)	HR (95%-CI upper limit)
Primary	BP	426574	0.00304754	426574	0.00445409	0.855298	1.06863	0.523531	2.18129
Primary	PN	426574	0.0557934	426574	0.0368049	3.11989e-14	2.15471	1.75908	2.63933
Primary	Asthma	426574	4.77994	426574	1.89674	0	3.49978	3.41029	3.59161
Primary	AD	426574	2.06646	426574	0.456427	0	5.93911	5.65378	6.23884
Primary	COPD	426574	0.79025	426574	0.64303	1.60396e-87	1.66093	1.57886	1.74725
Primary	VMR/AR	426574	5.73359	426574	2.55149	0	3.18002	3.10854	3.25314
Primary	EoE	426574	0.266777	426574	0.0452442	4.61084e-218	8.00831	6.87077	9.33418
Primary	CS	426574	1.82547	426574	1.00991	0	2.50175	2.40983	2.59717
S1	BP	366642	0.0030002	366642	0.00272746	0.0216673	3.25999	1.12319	9.46193
S1	PN	366629	0.0627337	366632	0.0357307	1.07486e-17	2.49258	2.00827	3.09367
S1	Asthma	364603	4.54165	365720	1.72564	0	3.66071	3.55551	3.76903
S1	AD	365132	1.68816	366403	0.414571	0	5.38221	5.08742	5.69408
S1	COPD	366211	0.751752	366332	0.61447	4.48321e-71	1.65528	1.56515	1.75059
S1	VMR/AR	363658	5.23679	365650	2.21004	0	3.33641	3.2502	3.42491
S1	EoE	366438	0.239331	366624	0.0436414	1.00759e-166	7.57173	6.39286	8.968
S1	CS	366052	1.99453	366306	1.03411	0	2.65085	2.54917	2.75658
S2	BP	145830	0.0068573	145830	0.00891449	0.735747	1.15497	0.499934	2.66824
S2	PN	145830	0.103545	145830	0.0617157	6.63468e-11	2.35114	1.80543	3.0618
S2	Asthma	145830	5.14572	145830	2.21148	0	3.18298	3.05288	3.31861
S2	AD	145830	1.65741	145830	0.464239	0	4.71183	4.32386	5.13462
S2	COPD	145830	1.16163	145830	0.960022	2.28723e-40	1.61736	1.50575	1.73724
S2	VMR/AR	145830	6.62415	145830	2.73401	0	3.35906	3.23606	3.48674
S2	EoE	145830	0.336693	145830	0.0651443	6.6858e-88	6.96822	5.58458	8.69469
S2	CS	145830	2.50154	145830	1.32894	3.76135e-266	2.60174	2.46071	2.75085
S3	BP	92400	0.0108225	92400	0.0108225	0.163443	0.340257	0.0696227	1.66289
S3	PN	92400	0.0378788	92400	0.0497835	0.858275	0.960097	0.614038	1.50119
S3	Asthma	92400	3.73052	92400	2.4513	3.50709e-106	1.80468	1.7105	1.90404
S3	AD	92400	1.329	92400	0.591991	2.57125e-83	2.63268	2.37793	2.91472
S3	COPD	92400	0.721861	92400	0.877706	0.401354	0.956707	0.862748	1.0609
S3	VMR/AR	92400	4.46104	92400	3.08442	3.63005e-114	1.73894	1.6569	1.82503
S3	EoE	92400	0.189394	92400	0.0670996	1.2035e-19	3.59105	2.67657	4.81798
S3	CS	92400	1.49567	92400	1.38961	2.95166e-10	1.27931	1.18474	1.38144
Adult	BP	248697	0.00522724	248697	0.00482515	0.213734	1.6462	0.744532	3.63985
Adult	PN	248697	0.0989155	248697	0.0655416	1.0012e-17	2.35142	1.92326	2.87491
Adult	Asthma	248697	3.82192	248697	1.87015	0	2.95248	2.84959	3.05909
Adult	AD	248697	0.650591	248697	0.308407	4.24103e-158	3.0959	2.83828	3.37691
Adult	COPD	248697	1.41377	248697	1.19382	7.35338e-103	1.71032	1.62788	1.79693
Adult	VMR/AR	248697	4.56781	248697	2.46525	0	2.68663	2.60351	2.77241
Adult	EoE	248697	0.208286	248697	0.0566955	4.50945e-85	5.39196	4.46666	6.50893
Adult	CS	248697	2.19223	248697	1.41015	0	2.2832	2.18727	2.38333
Childhood	BP	123429	0	123429	0	1
Childhood	PN	123429	0.00891201	123429	0.0105324	0.849336	1.08108	0.48356	2.41693
Childhood	Asthma	123429	7.3443	123429	2.78703	0	3.5264	3.38999	3.66831
Childhood	AD	123429	3.57047	123429	0.871756	0	5.2148	4.87767	5.57523
Childhood	COPD	123429	0.0429397	123429	0.0153935	5.03535e-07	3.55052	2.09609	6.01415
Childhood	VMR/AR	123429	9.27254	123429	4.45114	0	2.85362	2.76277	2.94746
Childhood	EoE	123429	0.438309	123429	0.0591433	1.06449e-110	9.81536	7.68028	12.544
Childhood	CS	123429	1.63576	123429	1.13993	8.8045e-78	1.8984	1.77285	2.03285
Female	BP	159632	0.00626441	159632	0.00626441	0.412874	1.63718	0.497235	5.39052
Female	PN	159632	0.0657763	159632	0.0394658	4.19158e-08	2.34976	1.71578	3.21799
Female	Asthma	159632	4.83049	159632	2.08667	0	3.1456	3.01954	3.27691
Female	AD	159632	2.11048	159632	0.495515	0	5.46647	5.05793	5.908
Female	COPD	159632	0.791821	159632	0.705999	3.67963e-22	1.48622	1.37094	1.6112
Female	VMR/AR	159632	6.21492	159632	2.7626	0	3.07999	2.972	3.1919
Female	EoE	159632	0.191691	159632	0.0363336	2.51132e-57	7.22767	5.44832	9.58813
Female	CS	159632	2.2627	159632	1.26792	2.32291e-234	2.42267	2.29359	2.55902
Male	BP	174506	0.00573046	174506	0.00802265	0.0963554	0.401466	0.131901	1.22193
Male	PN	174506	0.0446976	174506	0.0292254	1.32368e-05	2.16244	1.51569	3.08517
Male	Asthma	174506	4.6474	174506	1.70997	0	3.6987	3.54619	3.85777
Male	AD	174506	2.12543	174506	0.463021	0	5.92343	5.48868	6.39261
Male	COPD	174506	0.848681	174506	0.687082	3.49015e-37	1.63523	1.51495	1.76506
Male	VMR/AR	174506	5.27776	174506	2.41195	0	3.02451	2.91577	3.1373
Male	EoE	174506	0.312883	174506	0.0601699	1.23929e-97	6.90358	5.59924	8.51176
Male	CS	174506	1.55582	174506	0.922604	2.52196e-161	2.29648	2.1586	2.44315
White	BP	224072	0.00446285	224072	0.00446285	0.607027	1.27808	0.500626	3.2629
White	PN	224072	0.0611411	224072	0.0557856	6.25924e-06	1.74742	1.36753	2.23285
White	Asthma	224072	4.55479	224072	2.08728	0	3.27811	3.16548	3.39474
White	AD	224072	1.42856	224072	0.3664	0	5.4683	5.06229	5.90687
White	COPD	224072	1.01619	224072	0.909083	4.63868e-59	1.63865	1.54273	1.74053
White	VMR/AR	224072	5.34159	224072	2.6911	0	3.00887	2.9162	3.10449
White	EoE	224072	0.31597	224072	0.0789925	2.89934e-128	6.10207	5.16568	7.20821
White	CS	224072	2.2225	224072	1.38081	0	2.44971	2.34109	2.56337
Black	BP	73407	0.0136227	73407	0.0136227	0.840418	0.836952	0.147706	4.74245
Black	PN	73407	0.0504039	73407	0.0449548	0.0114926	1.83387	1.13826	2.95459
Black	Asthma	73407	5.78691	73407	2.53518	0	3.19969	3.02855	3.38049
Black	AD	73407	2.4262	73407	0.636179	9.80905e-265	5.13609	4.63574	5.69044
Black	COPD	73407	0.860953	73407	0.818723	1.71118e-11	1.46888	1.31238	1.64404
Black	VMR/AR	73407	6.13021	73407	2.97928	0	2.93699	2.78935	3.09245
Black	EoE	73407	0.106257	73407	0.0163472	8.23896e-17	8.67032	4.71166	15.9549
Black	CS	73407	1.33366	73407	0.847331	1.84261e-55	2.20682	1.99407	2.44228
Hispanic	BP	36734	0	36734	0.0272227	0.373605
Hispanic	PN	36734	0.0353896	36734	0.0353896	0.583138	1.24016	0.574114	2.67892
Hispanic	Asthma	36734	6.27756	36734	2.12882	3.00073e-251	3.70895	3.41921	4.02324
Hispanic	AD	36734	3.48451	36734	0.675124	5.361e-194	6.10234	5.32574	6.99217
Hispanic	COPD	36734	0.337562	36734	0.285839	0.00557243	1.44345	1.11191	1.87384
Hispanic	VMR/AR	36734	8.33832	36734	3.08978	0	3.46434	3.23554	3.70933
Hispanic	EoE	36734	0.166059	36734	0.0272227	1.51043e-11	7.17426	3.67447	14.0075
Hispanic	CS	36734	1.52447	36734	0.647901	3.27973e-46	2.8762	2.47095	3.34792

### Sheet: Suppl Tab 14
KM-Analysis: VMR/AR
Analysis/Strata	Outcome	# (cases)	% (cases)	# (controls)	% (controls)	p-value	HR	HR (95%-CI lower limit)	HR (95%-CI upper limit)
Primary	BP	3336609	0.00791222	3336609	0.0048852	0.00108874	1.38302	1.13752	1.68149
Primary	PN	3336609	0.128963	3336609	0.0534675	2.95842e-159	2.09748	1.98477	2.21658
Primary	Asthma	3336609	4.66531	3336609	1.76898	0	2.39902	2.37639	2.42186
Primary	Food allergy	3336609	0.584785	3336609	0.283222	0	1.83068	1.78623	1.87623
Primary	COPD	3336609	1.37478	3336609	0.898787	0	1.35514	1.33554	1.37502
Primary	AD	3336609	1.06653	3336609	0.327458	0	2.90341	2.8418	2.96635
Primary	EoE	3336609	0.120931	3336609	0.0492716	1.57962e-157	2.1475	2.02773	2.27435
Primary	CS	3336609	3.78144	3336609	1.18776	0	2.8876	2.85518	2.92039
S1	BP	3210677	0.00925039	3210682	0.00504566	5.68586e-06	1.55271	1.282	1.88058
S1	PN	3210476	0.133376	3210544	0.0456309	2.34075e-214	2.49551	2.35166	2.64815
S1	Asthma	3192857	4.60879	3202053	1.58064	0	2.61178	2.58553	2.63831
S1	Food allergy	3208418	0.725467	3208978	0.297914	0	2.11009	2.06041	2.16096
S1	COPD	3206381	1.47038	3206997	0.828189	0	1.54625	1.52315	1.56969
S1	AD	3207494	1.14117	3209406	0.322116	0	3.10544	3.03835	3.17401
S1	EoE	3210297	0.123789	3210469	0.0486222	4.90349e-158	2.18321	2.05897	2.31494
S1	CS	3195427	3.91475	3207096	1.18422	0	2.98109	2.94741	3.01515
S2	BP	1421326	0.010835	1421326	0.00703568	0.000683302	1.54177	1.19857	1.98323
S2	PN	1421326	0.145498	1421326	0.0653615	4.17163e-95	2.21755	2.05229	2.39611
S2	Asthma	1421326	4.75436	1421326	2.00362	0	2.39254	2.35963	2.42591
S2	Food allergy	1421326	0.570524	1421326	0.30366	1.13761e-246	1.86286	1.7953	1.93296
S2	COPD	1421326	1.76335	1421326	1.18537	0	1.4794	1.45078	1.50858
S2	AD	1421326	1.01926	1421326	0.352417	0	2.87875	2.78772	2.97276
S2	EoE	1421326	0.132271	1421326	0.056004	3.28057e-96	2.34967	2.16272	2.55278
S2	CS	1421326	4.57214	1421326	1.53019	0	3.02534	2.97923	3.07216
S3	BP	823631	0.00728482	823631	0.00582785	0.997421	0.999373	0.683209	1.46185
S3	PN	823631	0.116557	823631	0.0796473	0.00104855	1.18084	1.06897	1.30442
S3	Asthma	823631	2.93408	823631	2.31548	9.24245e-10	1.06118	1.04119	1.08154
S3	Food allergy	823631	0.423248	823631	0.374561	0.0138755	0.940903	0.89633	0.987692
S3	COPD	823631	0.958682	823631	1.23696	2.93372e-190	0.645069	0.626356	0.66434
S3	AD	823631	0.903803	823631	0.432839	8.10213e-161	1.72363	1.65609	1.79393
S3	EoE	823631	0.0838968	823631	0.0683559	0.877055	1.00884	0.902373	1.12787
S3	CS	823631	2.83476	823631	1.3415	0	1.75688	1.71752	1.79714
Adult	BP	2242633	0.0100774	2242633	0.00517249	6.9765e-07	1.74998	1.39888	2.18919
Adult	PN	2242633	0.181439	2242633	0.0785238	2.10038e-152	2.083	1.96971	2.20282
Adult	Asthma	2242633	4.32126	2242633	1.7669	0	2.27353	2.24711	2.30026
Adult	Food allergy	2242633	0.425482	2242633	0.251981	2.14027e-146	1.53622	1.48649	1.58761
Adult	COPD	2242633	1.80961	2242633	1.23047	0	1.34175	1.32138	1.36243
Adult	AD	2242633	0.768873	2242633	0.26625	0	2.62545	2.54929	2.70388
Adult	EoE	2242633	0.13551	2242633	0.0563623	1.72665e-125	2.17709	2.03882	2.32473
Adult	CS	2242633	4.75076	2242633	1.51888	0	2.92411	2.88865	2.96001
Childhood	BP	788705	0.0012679	788705	0.0012679	0.141356	0.320329	0.0646529	1.5871
Childhood	PN	788705	0.0314439	788705	0.0143273	2.01364e-11	2.10385	1.68423	2.62801
Childhood	Asthma	788705	7.933	788705	3.33014	0	2.37644	2.34244	2.41094
Childhood	Food allergy	788705	1.38379	788705	0.701023	0	1.90445	1.84382	1.96708
Childhood	COPD	788705	0.0480535	788705	0.0239633	7.84608e-14	1.9228	1.61485	2.28948
Childhood	AD	788705	2.5358	788705	1.03892	0	2.37035	2.31019	2.43208
Childhood	EoE	788705	0.160009	788705	0.0731579	1.92914e-51	2.09848	1.90163	2.3157
Childhood	CS	788705	3.20551	788705	1.4766	0	2.12013	2.0741	2.16718
Female	BP	2017113	0.00808086	2017113	0.00530461	0.0319203	1.30541	1.02257	1.66649
Female	PN	2017113	0.135094	2017113	0.0560207	2.03962e-103	2.11156	1.96995	2.26335
Female	Asthma	2017113	5.35062	2017113	2.07663	0	2.36997	2.34336	2.39687
Female	Food allergy	2017113	0.8707	2017113	0.392938	0	1.97334	1.92165	2.02642
Female	COPD	2017113	1.53725	2017113	0.942833	0	1.45683	1.43074	1.48339
Female	AD	2017113	1.28426	2017113	0.39973	0	2.89439	2.82291	2.96769
Female	EoE	2017113	0.100887	2017113	0.0425856	2.95635e-76	2.08766	1.92749	2.26114
Female	CS	2017113	4.39584	2017113	1.42456	0	2.83369	2.79622	2.87166
Male	BP	1499387	0.00827005	1499387	0.00506874	0.0206745	1.39914	1.05131	1.86204
Male	PN	1499387	0.126985	1499387	0.0476862	3.93415e-86	2.31343	2.12272	2.52128
Male	Asthma	1499387	4.41881	1499387	1.57858	0	2.56314	2.52536	2.60148
Male	Food allergy	1499387	0.663338	1499387	0.296855	0	1.9897	1.92055	2.06133
Male	COPD	1499387	1.53463	1499387	0.950255	2.37869e-256	1.43744	1.40769	1.46781
Male	AD	1499387	1.16087	1499387	0.337871	0	3.08548	2.9904	3.1836
Male	EoE	1499387	0.167335	1499387	0.0691616	2.06115e-96	2.12136	1.97317	2.28068
Male	CS	1499387	3.5826	1499387	1.09531	0	2.97488	2.92332	3.02735
White	BP	2152224	0.00947857	2152224	0.0059938	0.00159055	1.42425	1.14224	1.77588
White	PN	2152224	0.14111	2152224	0.0575684	2.95859e-130	2.22102	2.07891	2.37284
White	Asthma	2152224	4.97383	2152224	1.86296	0	2.53597	2.50702	2.56525
White	Food allergy	2152224	0.747041	2152224	0.327522	0	2.10296	2.04486	2.1627
White	COPD	2152224	1.86231	2152224	1.1365	0	1.51963	1.49564	1.544
White	AD	2152224	1.04808	2152224	0.324827	0	2.99699	2.91762	3.07852
White	EoE	2152224	0.165921	2152224	0.0693236	1.54147e-149	2.18879	2.06037	2.32521
White	CS	2152224	4.74649	2152224	1.53506	0	2.94012	2.90386	2.97682
Black	BP	550179	0.00636157	550179	0.0039987	0.283813	1.3378	0.784246	2.28208
Black	PN	550179	0.130866	550179	0.0572541	4.17899e-26	2.0145	1.76443	2.3
Black	Asthma	550179	5.9437	550179	2.67113	0	2.05664	2.01698	2.09708
Black	Food allergy	550179	1.15799	550179	0.5869	2.16938e-155	1.76225	1.68914	1.83854
Black	COPD	550179	1.35792	550179	0.98059	7.36952e-32	1.23329	1.19081	1.27728
Black	AD	550179	1.76652	550179	0.598532	0	2.68325	2.57922	2.79147
Black	EoE	550179	0.0558	550179	0.0250827	1.64602e-11	1.9697	1.61094	2.40837
Black	CS	550179	2.79836	550179	1.00149	0	2.54805	2.4708	2.62772
Hispanic	BP	358306	0.00279091	358306	0.00279091	0.87225	0.928723	0.377025	2.28772
Hispanic	PN	358306	0.0881928	358306	0.0413055	5.42893e-15	2.13943	1.75984	2.60089
Hispanic	Asthma	358306	4.71106	358306	1.99997	0	2.39314	2.32788	2.46023
Hispanic	Food allergy	358306	0.608698	358306	0.355004	6.58701e-54	1.71456	1.59994	1.83738
Hispanic	COPD	358306	0.569625	358306	0.417241	2.18223e-20	1.3687	1.28032	1.46319
Hispanic	AD	358306	1.23386	358306	0.409706	0	3.01556	2.84262	3.19902
Hispanic	EoE	358306	0.0814946	358306	0.0298627	4.7993e-21	2.77298	2.22172	3.46101
Hispanic	CS	358306	2.57378	358306	0.888905	0	2.92684	2.81123	3.0472

### Sheet: Suppl Tab 15
KM-Analysis: PN
Analysis/Strata	Outcome	# (cases)	% (cases)	# (controls)	% (controls)	p-value	HR	HR (95%-CI lower limit)	HR (95%-CI upper limit)
Primary	BP	71694	0.0669512	71694	0.0139482	9.61709e-07	6.3818	2.7266	14.9371
Primary	AD	71694	2.76034	71694	0.237119	1.85758e-263	9.62252	8.22596	11.2562
Primary	Asthma	71694	4.56105	71694	1.57475	5.4981e-145	2.3655	2.21036	2.53153
Primary	Food allergy	71694	0.513293	71694	0.249672	1.89186e-07	1.60363	1.34041	1.91855
Primary	COPD	71694	3.85388	71694	1.68912	3.22027e-70	1.82866	1.70882	1.9569
Primary	VMR/AR	71694	6.99501	71694	2.20939	2.7731e-265	2.63055	2.48579	2.78374
Primary	EoE	71694	0.121349	71694	0.0446341	0.000113674	2.18396	1.45425	3.27982
Primary	CS	71694	3.78553	71694	1.28044	3.80899e-122	2.39232	2.21939	2.57872
S1	BP	68895	0.0638653	68900	0.0145138	1.5811e-06	6.22147	2.64911	14.6112
S1	AD	68689	2.52588	68873	0.271514	1.01367e-228	8.07451	6.94311	9.39027
S1	Asthma	68707	4.40712	68743	1.42415	8.93374e-173	2.69374	2.50622	2.8953
S1	Food allergy	68879	0.535722	68874	0.284578	1.85472e-07	1.58075	1.32878	1.88049
S1	COPD	68747	3.75871	68736	1.61633	8.93052e-85	1.98936	1.85403	2.13456
S1	VMR/AR	68637	6.22259	68722	2.07503	5.25444e-243	2.66397	2.50882	2.82872
S1	EoE	68895	0.111764	68898	0.0362855	1.17985e-05	2.64287	1.68197	4.1527
S1	CS	68750	3.76873	68822	1.28593	8.64041e-140	2.55704	2.37038	2.7584
S2	BP	27185	0.0625345	27185	0.036785	0.00711217	4.65127	1.3587	15.9228
S2	AD	27185	3.08258	27185	0.279566	1.51439e-114	9.36194	7.40099	11.8425
S2	Asthma	27185	4.74894	27185	1.865	2.2362e-50	2.15064	1.94017	2.38395
S2	Food allergy	27185	0.404635	27185	0.26853	0.129224	1.25789	0.934635	1.69296
S2	COPD	27185	4.26338	27185	1.93489	7.35398e-32	1.84073	1.65996	2.04118
S2	VMR/AR	27185	6.89719	27185	2.39102	1.30366e-95	2.49488	2.28158	2.72813
S2	EoE	27185	0.114033	27185	0.0478205	0.0362625	1.97585	1.03192	3.78322
S2	CS	27185	4.4142	27185	1.70315	2.13254e-49	2.20288	1.97841	2.45282
S3	BP	11255	0.0888494	11255	0.0888494	0.184292	2.36412	0.638378	8.75511
S3	AD	11255	2.70102	11255	0.373167	1.63834e-31	5.54336	4.01209	7.65905
S3	Asthma	11255	3.26966	11255	2.10573	0.0581306	1.17196	0.994384	1.38126
S3	Food allergy	11255	0.444247	11255	0.284318	0.516133	1.15912	0.741966	1.81082
S3	COPD	11255	3.34074	11255	2.40782	0.684254	1.03314	0.882894	1.20896
S3	VMR/AR	11255	5.43758	11255	2.78099	2.14121e-09	1.51431	1.32069	1.73631
S3	EoE	11255	0.0888494	11255	0.0888494	0.265417	1.91685	0.597968	6.14469
S3	CS	11255	3.00311	11255	1.55486	3.48198e-05	1.47014	1.2236	1.76635
Adult	BP	53323	0.0468841	53323	0.0187536	0.00182519	4.10836	1.5687	10.7596
Adult	AD	53323	2.6874	53323	0.249423	1.5416e-197	9.32653	7.80683	11.1421
Adult	Asthma	53323	4.88907	53323	1.58093	1.92175e-146	2.67573	2.4753	2.8924
Adult	Food allergy	53323	0.616995	53323	0.309435	5.98479e-08	1.67119	1.38515	2.01631
Adult	COPD	53323	4.04328	53323	1.73846	2.5493e-67	1.95641	1.81092	2.11359
Adult	VMR/AR	53323	6.99698	53323	2.25231	3.67485e-221	2.75157	2.578	2.93683
Adult	EoE	53323	0.142528	53323	0.0693884	0.00767462	1.69986	1.14572	2.52202
Adult	CS	53323	4.21957	53323	1.38027	5.42388e-121	2.61047	2.40142	2.83771
Childhood	BP	1243	0	1243	0	1
Childhood	AD	1243	8.1255	1243	1.76991	2.63539e-13	4.75501	2.99753	7.54292
Childhood	Asthma	1243	6.67739	1243	5.55109	0.365939	1.15888	0.841562	1.59584
Childhood	Food allergy	1243	0.965406	1243	0.804505	0.226488	1.81703	0.680556	4.85133
Childhood	COPD	1243	0.804505	1243	0	0.172592
Childhood	VMR/AR	1243	9.25181	1243	7.4819	0.18195	1.20464	0.916123	1.58403
Childhood	EoE	1243	0.804505	1243	0.804505	0.0802982	0.181658	0.0211718	1.55866
Childhood	CS	1243	1.44811	1243	1.12631	0.604014	1.20317	0.597507	2.42275
Female	BP	22375	0.0625698	22375	0.0446927	0.00566729	6.23891	1.41493	27.5095
Female	AD	22375	3.05251	22375	0.268156	1.50939e-95	9.76342	7.49572	12.7172
Female	Asthma	22375	5.6581	22375	2.06034	3.53897e-59	2.36194	2.12226	2.62869
Female	Food allergy	22375	0.724022	22375	0.339665	2.62951e-05	1.78482	1.35731	2.34697
Female	COPD	22375	3.6514	22375	1.7743	5.20247e-18	1.69229	1.50009	1.90912
Female	VMR/AR	22375	7.95978	22375	3.10168	4.7916e-77	2.25177	2.06216	2.45881
Female	EoE	22375	0.107263	22375	0.0446927	0.0684929	1.96836	0.937164	4.1342
Female	CS	22375	4.59441	22375	1.64916	1.45222e-48	2.37558	2.10829	2.67676
Male	BP	25410	0.0787092	25410	0.0393546	0.00579667	4.05559	1.38236	11.8984
Male	AD	25410	2.79024	25410	0.251869	2.92564e-101	9.71523	7.52049	12.5505
Male	Asthma	25410	3.56159	25410	1.2987	8.26513e-43	2.35915	2.07904	2.67699
Male	Food allergy	25410	0.362062	25410	0.181031	0.00404419	1.67423	1.17371	2.3882
Male	COPD	25410	4.45887	25410	2.18024	1.88208e-27	1.74675	1.57738	1.9343
Male	VMR/AR	25410	5.56474	25410	2.30224	2.37802e-55	2.12654	1.93075	2.34217
Male	EoE	25410	0.165289	25410	0.0590319	0.00265903	2.40639	1.33247	4.34585
Male	CS	25410	3.47895	25410	1.27902	1.96939e-41	2.34341	2.06288	2.66208
White	BP	37340	0.0883771	37340	0.0267809	2.24568e-05	6.93233	2.45137	19.6042
White	AD	37340	2.50937	37340	0.267809	1.09529e-126	8.25775	6.71766	10.1509
White	Asthma	37340	4.85806	37340	1.67916	1.63791e-97	2.55674	2.33433	2.80034
White	Food allergy	37340	0.589181	37340	0.321371	0.000126468	1.54236	1.23375	1.92816
White	COPD	37340	4.65453	37340	2.19604	2.81776e-47	1.8308	1.68447	1.98985
White	VMR/AR	37340	7.04874	37340	2.39422	1.72595e-151	2.65811	2.46358	2.86801
White	EoE	37340	0.176754	37340	0.0615961	0.000134577	2.45349	1.52417	3.94943
White	CS	37340	4.64649	37340	1.69523	2.2425e-84	2.40572	2.19597	2.6355
Black	BP	7599	0.131596	7599	0.131596	0.678598	1.65379	0.14937	18.3105
Black	AD	7599	4.26372	7599	0.328991	1.22359e-43	10.2628	6.82716	15.4273
Black	Asthma	7599	7.00092	7599	2.47401	1.23108e-20	2.17283	1.83811	2.5685
Black	Food allergy	7599	1.03961	7599	0.552704	0.079309	1.40003	0.959774	2.04224
Black	COPD	7599	4.68483	7599	2.03974	4.20192e-08	1.69252	1.39934	2.04711
Black	VMR/AR	7599	7.96157	7599	2.46085	2.50837e-31	2.57142	2.18073	3.0321
Black	EoE	7599	0.131596	7599	0.131596	0.130349	4.48389	0.534932	37.5847
Black	CS	7599	3.26359	7599	1.03961	1.99862e-11	2.33444	1.80907	3.0124
Hispanic	BP	3660	0.273224	3660	0.273224	0.66685	1.68506	0.152458	18.6244
Hispanic	AD	3660	2.40437	3660	0.464481	5.53802e-09	4.16521	2.4748	7.01027
Hispanic	Asthma	3660	5.79235	3660	2.21311	1.0936e-08	2.08166	1.60994	2.6916
Hispanic	Food allergy	3660	0.710383	3660	0.273224	0.00578725	3.27156	1.34241	7.97311
Hispanic	COPD	3660	2.56831	3660	1.03825	0.00097269	1.87271	1.28225	2.73506
Hispanic	VMR/AR	3660	9.45355	3660	3.4153	8.87947e-17	2.3283	1.89671	2.85809
Hispanic	EoE	3660	0.273224	3660	0.273224	0.454142	2.32481	0.239383	22.5778
Hispanic	CS	3660	3.11475	3660	1.3388	0.00051486	1.79994	1.2858	2.51966

### Sheet: Suppl Tab 16
KM-Analysis: Asthma
Analysis/Strata	Outcome	# (cases)	% (cases)	# (controls)	% (controls)	p-value	HR	HR (95%-CI lower limit)	HR (95%-CI upper limit)
Primary	BP	4058716	0.00408996	4058716	0.00389286	0.349298	1.10963	0.892339	1.37982
Primary	PN	4058716	0.0499665	4058716	0.0484636	0.00399283	1.09537	1.02948	1.16547
Primary	AD	4058716	2.93679	4058716	2.54369	0	1.24177	1.23147	1.25217
Primary	Food allergy	4058716	0.38761	4058716	0.300538	7.504e-154	1.37368	1.34157	1.40655
Primary	COPD	4058716	1.86091	4058716	0.704952	0	2.833	2.79471	2.87181
Primary	VMR/AR	4058716	0.488948	4058716	0.349741	7.30507e-295	1.49302	1.46119	1.52554
Primary	EoE	4058716	0.0738904	4058716	0.0488578	2.29254e-61	1.60647	1.51786	1.70026
Primary	CS	4058716	1.42217	4058716	1.16746	0	1.30381	1.28806	1.31975
S1	BP	3946220	0.00400383	3946220	0.00369974	0.315952	1.12202	0.895823	1.40533
S1	PN	3946130	0.0492888	3946073	0.0427514	1.19797e-07	1.19248	1.11714	1.27289
S1	AD	3933375	2.70617	3932976	2.25542	0	1.27684	1.26551	1.28827
S1	Food allergy	3944493	0.40142	3943673	0.335854	6.37944e-81	1.25105	1.2225	1.28028
S1	COPD	3933403	1.60891	3942611	0.65969	0	2.58016	2.54317	2.61769
S1	VMR/AR	3944371	0.489812	3944290	0.351166	9.23834e-263	1.46723	1.43554	1.49961
S1	EoE	3945791	0.0685034	3945974	0.0469593	5.83364e-44	1.51688	1.42976	1.60931
S1	CS	3940494	1.38366	3941609	1.15671	6.45e-308	1.26508	1.24959	1.28075
S2	BP	1411039	0.00630741	1411039	0.0044648	0.00222093	1.64735	1.19248	2.27573
S2	PN	1411039	0.0589636	1411039	0.0616567	0.055308	1.09746	0.997857	1.20701
S2	AD	1411039	3.34881	1411039	2.81948	0	1.34843	1.33055	1.36656
S2	Food allergy	1411039	0.400981	1411039	0.343364	5.96075e-45	1.31622	1.26664	1.36775
S2	COPD	1411039	2.37754	1411039	0.952915	0	2.82985	2.77375	2.88708
S2	VMR/AR	1411039	0.529822	1411039	0.396375	7.98981e-124	1.51563	1.46396	1.56912
S2	EoE	1411039	0.0929103	1411039	0.0559871	2.94936e-46	1.88367	1.72436	2.0577
S2	CS	1411039	1.92681	1411039	1.44234	0	1.51576	1.48844	1.54358
S3	BP	1348436	0.00304056	1348436	0.0048204	0.00317996	0.559621	0.378469	0.82748
S3	PN	1348436	0.042197	1348436	0.058883	3.27125e-17	0.631386	0.566881	0.703231
S3	AD	1348436	2.10525	1348436	3.11724	0	0.598832	0.589875	0.607925
S3	Food allergy	1348436	0.274244	1348436	0.386744	8.05637e-103	0.631733	0.605643	0.658947
S3	COPD	1348436	1.35542	1348436	0.861591	6.5993e-173	1.39288	1.36084	1.42569
S3	VMR/AR	1348436	0.377697	1348436	0.443477	5.06866e-48	0.758055	0.730222	0.786949
S3	EoE	1348436	0.0585122	1348436	0.0669665	9.29192e-08	0.771189	0.700857	0.848579
S3	CS	1348436	1.11003	1348436	1.56611	0	0.627987	0.614959	0.641292
Adult	BP	2893083	0.00497739	2893083	0.00494282	0.267151	1.13993	0.904366	1.43684
Adult	PN	2893083	0.0704093	2893083	0.0659504	1.00213e-08	1.20007	1.1274	1.27743
Adult	AD	2893083	2.54756	2893083	2.4412	4.54929e-182	1.16349	1.15154	1.17556
Adult	Food allergy	2893083	0.345341	2893083	0.324498	4.78737e-32	1.18438	1.15147	1.21824
Adult	COPD	2893083	2.46305	2893083	0.95552	0	2.89104	2.85115	2.93148
Adult	VMR/AR	2893083	0.291385	2893083	0.264424	1.34478e-39	1.23075	1.19323	1.26945
Adult	EoE	2893083	0.0717228	2893083	0.0514676	3.47638e-39	1.55482	1.45466	1.66188
Adult	CS	2893083	1.67251	2893083	1.35713	0	1.37728	1.35906	1.39574
Childhood	BP	854305	0.00117054	854305	0.00117054	0.172219	0.244619	0.0273151	2.19067
Childhood	PN	854305	0.0190798	854305	0.0160364	0.172385	1.17149	0.933052	1.47087
Childhood	AD	854305	7.37301	854305	4.98031	0	1.56822	1.54904	1.58763
Childhood	Food allergy	854305	1.265	854305	0.692493	0	1.83841	1.78098	1.89768
Childhood	COPD	854305	0.145498	854305	0.0220062	1.99287e-175	6.74827	5.78817	7.86764
Childhood	VMR/AR	854305	1.4915	854305	0.99063	3.16728e-218	1.55125	1.50916	1.59452
Childhood	EoE	854305	0.17207	854305	0.0707007	1.99647e-78	2.40853	2.19057	2.64817
Childhood	CS	854305	1.7255	854305	1.34168	3.52404e-106	1.31265	1.28096	1.34512
Female	BP	1848079	0.00503225	1848079	0.00416649	0.0538797	1.34451	0.993981	1.81864
Female	PN	1848079	0.0579521	1848079	0.0554089	0.000635251	1.16091	1.06558	1.26476
Female	AD	1848079	0.528549	1848079	0.416162	4.28517e-113	1.40905	1.36756	1.45179
Female	Food allergy	1848079	0.510368	1848079	0.42785	7.7538e-75	1.32081	1.28191	1.36088
Female	COPD	1848079	2.07843	1848079	0.799479	0	2.89674	2.84228	2.95223
Female	VMR/AR	1848079	3.25154	1848079	2.99165	3.20026e-234	1.21205	1.19813	1.22613
Female	EoE	1848079	0.0609281	1848079	0.0426389	2.21636e-23	1.58217	1.44447	1.73298
Female	CS	1848079	1.71638	1848079	1.45594	8.35154e-237	1.312	1.29086	1.33349
Male	BP	1426597	0.00364504	1426597	0.00287397	0.17593	1.32563	0.880131	1.99661
Male	PN	1426597	0.0497688	1426597	0.0410768	2.11591e-05	1.26734	1.13594	1.41393
Male	AD	1426597	0.603043	1426597	0.393103	5.94108e-184	1.63494	1.58084	1.69089
Male	Food allergy	1426597	0.424226	1426597	0.298473	5.59438e-94	1.50481	1.44694	1.565
Male	COPD	1426597	1.79756	1426597	0.652111	0	2.94551	2.87644	3.01624
Male	VMR/AR	1426597	3.28257	1426597	2.45388	0	1.44107	1.42125	1.46117
Male	EoE	1426597	0.109912	1426597	0.074513	1.94796e-28	1.54685	1.43091	1.67219
Male	CS	1426597	1.36191	1426597	1.02208	9.6518e-226	1.41877	1.38862	1.44958
White	BP	1958156	0.00505578	1958156	0.00428975	0.114069	1.26377	0.944664	1.69066
White	PN	1958156	0.065674	1958156	0.0482597	1.13112e-18	1.45669	1.33923	1.58444
White	AD	1958156	0.495721	1958156	0.355845	1.41168e-157	1.51767	1.47165	1.56513
White	Food allergy	1958156	0.488623	1958156	0.362382	1.66564e-131	1.46264	1.41839	1.50828
White	COPD	1958156	2.42279	1958156	0.90335	0	2.94633	2.89588	2.99767
White	VMR/AR	1958156	3.46765	1958156	2.63421	0	1.45617	1.43959	1.47294
White	EoE	1958156	0.114547	1958156	0.0734875	1.43127e-53	1.67397	1.56666	1.78864
White	CS	1958156	2.00975	1958156	1.54916	0	1.42084	1.39971	1.44229
Black	BP	864700	0.00254423	864700	0.00300682	0.870608	0.953904	0.540591	1.68322
Black	PN	864700	0.0492656	864700	0.0593269	0.313822	0.936107	0.823224	1.06447
Black	AD	864700	0.682202	864700	0.590494	1.26552e-44	1.30621	1.25817	1.35608
Black	Food allergy	864700	0.551521	864700	0.571528	3.23189e-05	1.08802	1.04558	1.13218
Black	COPD	864700	1.58529	864700	0.721522	0	2.48944	2.41602	2.5651
Black	VMR/AR	864700	2.81913	864700	3.25824	0.0158261	0.979112	0.962467	0.996046
Black	EoE	864700	0.0305308	864700	0.0261362	0.00211468	1.32009	1.10522	1.57672
Black	CS	864700	0.803978	864700	0.983231	8.09282e-07	0.923341	0.894534	0.953076
Hispanic	BP	434424	0.0023019	434424	0.00368304	0.226339	0.607181	0.268311	1.37403
Hispanic	PN	434424	0.0340681	434424	0.0393625	0.491582	0.925672	0.74276	1.15363
Hispanic	AD	434424	0.762849	434424	0.474651	1.40919e-88	1.738	1.64502	1.83625
Hispanic	Food allergy	434424	0.431146	434424	0.352651	1.66719e-15	1.31467	1.2288	1.40653
Hispanic	COPD	434424	0.93388	434424	0.298786	0	3.37216	3.1678	3.58969
Hispanic	VMR/AR	434424	3.91162	434424	3.2756	1.38542e-121	1.30436	1.27563	1.33374
Hispanic	EoE	434424	0.0467285	434424	0.0276228	2.01935e-07	1.80431	1.43964	2.26136
Hispanic	CS	434424	1.01122	434424	0.800831	9.35708e-43	1.36331	1.30398	1.42534

### Sheet: Suppl Tab 17
KM-Analysis: EoE
Analysis/Strata	Outcome	# (cases)	% (cases)	# (controls)	% (controls)	p-value	HR	HR (95%-CI lower limit)	HR (95%-CI upper limit)
Primary	BP	66822	0.0149651	66822	0.0149651	0.14041	3.60211	0.587953	22.0685
Primary	PN	66822	0.0778187	66822	0.0374128	8.85236e-06	2.84811	1.75919	4.61107
Primary	Asthma	66822	3.5602	66822	1.70902	1.26362e-181	2.72606	2.53879	2.92714
Primary	Food allergy	66822	1.02361	66822	0.2574	1.82502e-99	5.1441	4.3467	6.08779
Primary	COPD	66822	0.718326	66822	0.689893	3.34659e-06	1.35578	1.19191	1.54217
Primary	VMR/AR	66822	3.52279	66822	2.43034	3.29657e-86	1.87797	1.76195	2.00162
Primary	AD	66822	0.501332	66822	0.276855	2.39224e-22	2.39284	1.99622	2.86827
Primary	CS	66822	1.86765	66822	1.29598	8.21633e-49	1.90517	1.7456	2.07933
S1	BP	66875	0.0149533	66875	0.0149533	0.0867549	3.85112	0.735862	20.1548
S1	PN	66872	0.0852375	66873	0.0448612	5.05414e-06	2.71065	1.73611	4.23223
S1	Asthma	66594	3.24954	66717	1.41343	1.73141e-204	3.12487	2.8931	3.37521
S1	Food allergy	66767	0.94358	66845	0.278256	1.33336e-86	4.54739	3.85671	5.36176
S1	COPD	66810	0.685526	66803	0.685598	5.55061e-06	1.35122	1.18609	1.53933
S1	VMR/AR	66594	3.08887	66677	2.05768	4.54142e-91	2.00719	1.87373	2.15015
S1	AD	66841	0.480244	66860	0.245289	1.19098e-24	2.59494	2.14781	3.13516
S1	CS	66777	1.91234	66789	1.33405	1.89463e-54	1.94285	1.78406	2.11578
S2	BP	29396	0.0340182	29396	0	0.299293
S2	PN	29396	0.102055	29396	0.0510274	0.000792684	2.79178	1.49423	5.21611
S2	Asthma	29396	3.75221	29396	2.10913	6.81253e-79	2.52212	2.28284	2.78647
S2	Food allergy	29396	0.945707	29396	0.210913	3.15253e-49	6.33059	4.78604	8.37361
S2	COPD	29396	0.860661	29396	0.942305	0.00163036	1.31869	1.10962	1.56716
S2	VMR/AR	29396	3.90529	29396	2.75888	1.37944e-54	2.03441	1.85702	2.22874
S2	AD	29396	0.557899	29396	0.31637	2.30005e-13	2.54741	1.96684	3.29936
S2	CS	29396	2.44591	29396	1.70431	1.12689e-35	2.0543	1.83021	2.30581
S3	BP	20070	0.0498256	20070	0.0498256	0.890623	0.844193	0.0753069	9.46343
S3	PN	20070	0.0498256	20070	0.0498256	0.783545	1.13511	0.459285	2.80541
S3	Asthma	20070	1.81863	20070	2.08271	0.524546	1.047	0.908869	1.20613
S3	Food allergy	20070	0.513204	20070	0.313901	7.60423e-06	2.03023	1.47974	2.78552
S3	COPD	20070	0.224215	20070	0.712506	2.6542e-09	0.374372	0.267431	0.524078
S3	VMR/AR	20070	1.66916	20070	2.65072	1.08143e-05	0.735362	0.640928	0.843709
S3	AD	20070	0.224215	20070	0.328849	0.30805	0.820168	0.559877	1.20147
S3	CS	20070	1.11111	20070	1.56452	0.0589436	0.846757	0.712368	1.0065
Adult	BP	50051	0.0199796	50051	0.0199796	0.619598	1.40231	0.366942	5.3591
Adult	PN	50051	0.11788	50051	0.0719266	4.02532e-05	2.35201	1.5455	3.5794
Adult	Asthma	50051	3.38854	50051	1.6643	8.69797e-125	2.65759	2.44415	2.88967
Adult	Food allergy	50051	0.631356	50051	0.219776	1.51067e-36	3.74313	3.00591	4.66115
Adult	COPD	50051	0.955026	50051	1.06292	0.00659726	1.1886	1.04914	1.3466
Adult	VMR/AR	50051	3.46247	50051	2.4475	1.04163e-60	1.84095	1.70989	1.98206
Adult	AD	50051	0.425566	50051	0.237757	1.02133e-14	2.39043	1.90422	3.00079
Adult	CS	50051	2.33562	50051	1.71825	4.94932e-38	1.77992	1.62865	1.94524
Childhood	BP	10095	0	10095	0	1
Childhood	PN	10095	0.0990589	10095	0.0990589	0.0826823	5.61617	0.624904	50.4739
Childhood	Asthma	10095	6.85488	10095	3.55622	7.28688e-59	2.75848	2.42675	3.13556
Childhood	Food allergy	10095	4.06142	10095	0.762754	6.55603e-82	7.63228	5.97739	9.74534
Childhood	COPD	10095	0.108965	10095	0.0990589	0.0531043	2.59175	0.952826	7.04975
Childhood	VMR/AR	10095	6.81526	10095	6.50817	2.56422e-12	1.46389	1.31489	1.62977
Childhood	AD	10095	1.48588	10095	0.901436	2.88561e-10	2.26522	1.74451	2.94137
Childhood	CS	10095	1.5057	10095	1.90193	0.344283	1.1084	0.895424	1.37202
Female	BP	25351	0.0394462	25351	0.0394462	0.852899	0.793914	0.0688983	9.14826
Female	PN	25351	0.114394	25351	0.0552246	0.000348946	3.05564	1.60632	5.81263
Female	Asthma	25351	4.57576	25351	2.29182	4.46933e-97	2.79895	2.53111	3.09513
Female	Food allergy	25351	1.47529	25351	0.433908	1.44983e-53	4.64564	3.74947	5.756
Female	COPD	25351	0.966431	25351	0.808647	3.1893e-08	1.68728	1.39893	2.03507
Female	VMR/AR	25351	4.3943	25351	2.88746	2.71292e-55	2.08831	1.90067	2.29446
Female	AD	25351	0.639028	25351	0.449686	3.35373e-08	1.95104	1.53247	2.48393
Female	CS	25351	2.56795	25351	1.62913	1.54134e-38	2.23808	1.9755	2.53556
Male	BP	41883	0.023876	41883	0.023876	0.0421472	7.09877	0.787472	63.9928
Male	PN	41883	0.0764033	41883	0.0644653	0.0497756	1.66549	0.995143	2.78739
Male	Asthma	41883	2.91765	41883	1.51374	4.91019e-89	2.59243	2.35333	2.85582
Male	Food allergy	41883	1.02189	41883	0.269799	1.07078e-61	4.91778	3.99312	6.05656
Male	COPD	41883	0.663754	41883	0.744932	0.0241091	1.20561	1.02456	1.41865
Male	VMR/AR	41883	3.1779	41883	2.33508	6.83154e-45	1.80003	1.6565	1.95599
Male	AD	41883	0.510947	41883	0.272187	5.67672e-17	2.57336	2.04609	3.23651
Male	CS	41883	1.71669	41883	1.26304	1.69706e-26	1.83298	1.63689	2.05256
White	BP	58450	0.0171086	58450	0.0171086	0.16727	3.14488	0.567907	17.4153
White	PN	58450	0.0940975	58450	0.0205304	6.55326e-12	6.77391	3.61237	12.7024
White	Asthma	58450	3.51754	58450	1.70744	6.22934e-170	2.81692	2.61018	3.04002
White	Food allergy	58450	1.07613	58450	0.301112	2.29813e-90	4.81588	4.06955	5.69909
White	COPD	58450	0.79213	58450	0.819504	9.42409e-06	1.33721	1.17538	1.52133
White	VMR/AR	58450	3.52096	58450	2.46878	3.52479e-85	1.94481	1.81724	2.08134
White	AD	58450	0.484175	58450	0.294269	3.26743e-17	2.22725	1.84029	2.69558
White	CS	58450	2.17964	58450	1.54662	2.55953e-55	1.96342	1.80171	2.13965
Black	BP	3427	0.2918	3427	0	0.139649
Black	PN	3427	0.2918	3427	0.2918	0.68582	1.39305	0.277583	6.99102
Black	Asthma	3427	6.33207	3427	2.39276	1.11018e-27	3.7907	2.93267	4.89978
Black	Food allergy	3427	2.36358	3427	0.408521	1.15455e-17	8.15582	4.61207	14.4225
Black	COPD	3427	1.459	3427	1.28392	0.0380373	1.53508	1.02088	2.30828
Black	VMR/AR	3427	5.74847	3427	2.71374	1.10113e-18	2.90982	2.27021	3.72964
Black	AD	3427	1.28392	3427	0.437701	5.22942e-07	4.04312	2.24248	7.28961
Black	CS	3427	2.27604	3427	0.875401	3.34355e-10	3.58811	2.34569	5.48859
Hispanic	BP	3685	0	3685	0	1
Hispanic	PN	3685	0.27137	3685	0.27137	0.851233	1.15808	0.249515	5.37504
Hispanic	Asthma	3685	4.50475	3685	2.00814	4.39276e-18	3.21186	2.43262	4.24073
Hispanic	Food allergy	3685	1.22117	3685	0.407056	5.6769e-07	4.03982	2.23952	7.28732
Hispanic	COPD	3685	0.786974	3685	0.542741	0.00731513	2.15856	1.21408	3.8378
Hispanic	VMR/AR	3685	4.72185	3685	3.17503	1.01921e-09	2.06402	1.62789	2.61699
Hispanic	AD	3685	0.949796	3685	0.352782	8.20665e-06	3.91582	2.05609	7.45768
Hispanic	CS	3685	1.6825	3685	1.08548	3.21158e-05	2.30391	1.53825	3.45068

### Sheet: Suppl Tab 18
KM-Analysis: COPD
Analysis/Strata	Outcome	# (cases)	% (cases)	# (controls)	% (controls)	p-value	HR	HR (95%-CI lower limit)	HR (95%-CI upper limit)
Primary	BP	1906021	0.00918143	1906021	0.016684	0.000641162	0.725955	0.603544	0.873193
Primary	PN	1906021	0.058971	1906021	0.084784	0.0200769	0.913598	0.846563	0.985941
Primary	Asthma	1906021	2.36194	1906021	1.36357	0	2.1986	2.16524	2.23247
Primary	Food allergy	1906021	0.157973	1906021	0.207028	0.387565	0.979286	0.933873	1.02691
Primary	AD	1906021	0.132265	1906021	0.215528	1.02008e-18	0.799917	0.761178	0.840626
Primary	VMR/AR	1906021	1.25072	1906021	2.14038	2.3854e-273	0.750277	0.738371	0.762374
Primary	EoE	1906021	0.0186777	1906021	0.0322137	2.28021e-05	0.754609	0.662144	0.859985
Primary	CS	1906021	0.845426	1906021	1.23194	4.73425e-34	0.882931	0.865386	0.900832
S1	BP	1806561	0.00902267	1806547	0.0176026	0.000947728	0.727954	0.602562	0.879441
S1	PN	1806494	0.0522559	1806469	0.0761707	0.376828	0.963296	0.886627	1.04659
S1	Asthma	1796497	1.8737	1802714	1.22721	0	2.10627	2.07079	2.14236
S1	Food allergy	1806091	0.15946	1805815	0.257225	7.57494e-11	0.856925	0.817957	0.89775
S1	AD	1806371	0.142717	1806256	0.245093	2.50632e-16	0.816333	0.777595	0.857002
S1	VMR/AR	1804045	1.11688	1802496	1.91562	3.19369e-134	0.803789	0.789926	0.817894
S1	EoE	1806542	0.0153885	1806514	0.0293936	2.39475e-05	0.732084	0.633098	0.846548
S1	CS	1804743	0.748306	1804432	1.17173	7.04493e-27	0.889753	0.870966	0.908945
S2	BP	697656	0.0106069	697656	0.0154804	0.41741	0.88466	0.657744	1.18986
S2	PN	697656	0.0905891	697656	0.1194	0.568357	0.970292	0.874786	1.07622
S2	Asthma	697656	2.772	697656	1.51622	0	2.26248	2.20936	2.31687
S2	Food allergy	697656	0.197232	697656	0.260587	0.119756	0.945831	0.881738	1.01458
S2	AD	697656	0.199955	697656	0.279221	0.0084884	0.911687	0.851008	0.976692
S2	VMR/AR	697656	1.66672	697656	2.46339	3.1659e-44	0.845662	0.825954	0.86584
S2	EoE	697656	0.0245106	697656	0.037841	0.0381327	0.81578	0.672732	0.989245
S2	CS	697656	1.11645	697656	1.4371	0.0897067	0.974647	0.946163	1.00399
S3	BP	635437	0.00582276	635437	0.0218747	8.72954e-14	0.275389	0.191605	0.395811
S3	PN	635437	0.0413888	635437	0.098987	1.09606e-32	0.427723	0.370351	0.493982
S3	Asthma	635437	1.13969	635437	1.65839	4.37941e-128	0.693737	0.67328	0.714816
S3	Food allergy	635437	0.0705027	635437	0.245343	1.15388e-132	0.290951	0.261924	0.323195
S3	AD	635437	0.0931642	635437	0.265172	9.42324e-111	0.359251	0.327122	0.394535
S3	VMR/AR	635437	0.714784	635437	2.73214	0	0.262302	0.25387	0.271014
S3	EoE	635437	0.00912758	635437	0.0396577	2.85115e-27	0.235321	0.176868	0.313092
S3	CS	635437	0.53176	635437	1.64485	0	0.325881	0.313479	0.338775

### Sheet: Suppl Tab 19
KM-Analysis: BP
Analysis/Strata	Outcome	# (cases)	% (cases)	# (controls)	% (controls)	p-value	HR	HR (95%-CI lower limit)	HR (95%-CI upper limit)
Primary	AD	6458	0.836172	6458	0.216785	1.05044e-11	6.23566	3.43231	11.3286
Primary	PN	6458	0.247755	6458	0.154847	0.000228958	6.42322	2.09503	19.6932
Primary	Asthma	6458	1.02199	6458	1.17683	0.0820776	1.34481	0.961911	1.88011
Primary	Food allergy	6458	0.23227	6458	0.278724	0.332235	1.41134	0.701134	2.84095
Primary	COPD	6458	1.96655	6458	2.35367	0.0139391	1.35051	1.06197	1.71745
Primary	VMR/AR	6458	1.5175	6458	2.18334	0.446247	1.107	0.852123	1.43811
Primary	EoE	6458	0.154847	6458	0.154847	0.511783	1.89157	0.275597	12.9828
Primary	CS	6458	0.758749	6458	0.882626	0.0674286	1.43479	0.972536	2.11676
S1	AD	6839	0.760345	6853	0.233474	7.21438e-11	5.54186	3.12501	9.82785
S1	PN	6848	0.146028	6854	0.1459	0.0878394	3.79322	0.732516	19.6426
S1	Asthma	6845	1.02264	6844	1.09585	0.0127007	1.51784	1.09073	2.1122
S1	Food allergy	6849	0.21901	6849	0.146007	0.0407489	2.26318	1.01311	5.05574
S1	COPD	6834	1.93152	6835	2.72129	0.235431	1.14659	0.914532	1.43754
S1	VMR/AR	6844	1.37347	6839	1.68153	0.0395836	1.33614	1.01299	1.76237
S1	EoE	6854	0.1459	6852	0	0.00288029
S1	CS	6852	0.788091	6841	0.833212	0.015376	1.5851	1.08875	2.30772
S2	AD	2849	0.912601	2849	0.351	3.75562e-05	4.99953	2.14751	11.6392
S2	PN	2849	0.351	2849	0.351	0.0421823	4.48266	0.922406	21.7846
S2	Asthma	2849	1.404	2849	0.947701	0.000823252	2.28951	1.39118	3.7679
S2	Food allergy	2849	0.351	2849	0.351	0.759561	1.15679	0.454803	2.94231
S2	COPD	2849	2.5272	2849	2.8431	0.0906794	1.32141	0.955861	1.82675
S2	VMR/AR	2849	1.8603	2849	1.9305	0.0639392	1.43534	0.977373	2.10789
S2	EoE	2849	0.351	2849	0	0.0226196
S2	CS	2849	1.0881	2849	1.1583	0.123986	1.48113	0.895297	2.45028
S3	AD	1802	0.554939	1802	0.554939	0.0300439	4.90138	1.00581	23.8848
S3	PN	1802	0.554939	1802	0.554939	0.350139	0.355953	0.036988	3.42551
S3	Asthma	1802	0.554939	1802	1.33185	0.0366425	0.448325	0.207154	0.970269
S3	Food allergy	1802	0.554939	1802	0.554939	0.134671	0.223645	0.0260682	1.9187
S3	COPD	1802	1.27636	1802	3.6071	0.000985877	0.454998	0.281519	0.735378
S3	VMR/AR	1802	0.665927	1802	2.83019	3.72784e-05	0.286302	0.152084	0.538971
S3	EoE	1802	0.554939	1802	0.554939	0.313081	3.32547	0.284794	38.8308
S3	CS	1802	0.554939	1802	1.55383	0.00501115	0.321203	0.139404	0.740091
